# Genome-wide association study for circulating metabolic traits in 619,372 individuals

**DOI:** 10.1101/2024.10.15.24315557

**Authors:** Ralf Tambets, Jaanika Kronberg, Adriaan van der Graaf, Mihkel Jesse, Erik Abner, Urmo Võsa, Ida Rahu, Nele Taba, Anastassia Kolde, Dzvenymyra Yarish, Estonian Biobank Research Team, Krista Fischer, Zoltán Kutalik, Tõnu Esko, Kaur Alasoo, Priit Palta

## Abstract

Interpreting genetic associations with complex traits can be greatly improved by detailed understanding of the molecular consequences of these variants. However, although genome-wide association studies (GWAS) for common complex diseases routinely profile 1M+ individuals, studies of molecular phenotypes have lagged behind. We performed a GWAS meta-analysis for 249 circulating metabolic traits in the Estonian Biobank and the UK Biobank in up to 619,372 individuals, identifying 88,604 significant locus-metabolite associations and 8,774 independent lead variants, including 987 lead variants with a minor allele frequency less than 1%. We demonstrate how common and low-frequency associations converge on shared genes and pathways, bridging the gap between rare-variant burden testing and common-variant GWAS. We used Mendelian randomisation (MR) to explore putative causal links between metabolic traits, coronary artery disease and type 2 diabetes (T2D). Surprisingly, up to 85% of the tested metabolite-disease pairs had statistically significant genome-wide MR estimates, likely reflecting complex indirect effects driven by horisontal pleiotropy. To avoid these pleiotropic effects, we used *cis*-MR to test the phenotypic impact of inhibiting specific drug targets. We found that although plasma levels of branched-chain amino acids (BCAAs) have been associated with T2D in both observational and genome-wide MR studies, inhibiting the BCAA catabolism pathway to lower BCAA levels is unlikely to reduce T2D risk. Our publicly available results provide a valuable novel resource for GWAS interpretation and drug target prioritisation.

## Supplementary material for "Genome-wide association study for circulating metabolic traits in 619,372 individuals": Tables_S1-S12 (part 1 of 2)

### Sheet: Outline
Table S1.	List of all 249 metabolic traits included in the analysis.
Table S2.	Genetic correlation for all metabolic traits between the Estonian Biobank and UK Biobank.
Table S3.	Estimated heritability of each metabolic trait from LD score regression.
Table S4.	Colocalising molecular QTLs, metabolic traits and disease GWAS signals at the HMGCR locus.
Table S5.	Colocalising molecular QTLs, metabolic traits and disease GWAS signals at the LIPA locus.
Table S6.	Low-frequency missense and splice-altering lead variants.
Table S7.	Pairwise genetic correlation between all metabolic traits in the meta_EUR meta-analysis.
Table S8.	Results from genome-wide MR analysis for T2D and CAD.
Table S9	cis-MR with random-effect IVW-MR and MR-Egger
Table S10	cis-MR with MRLocus
Table S11	cis-MR with MR-link-2
Table S12.	Download paths for GWAS summary statistics hosted at the GWAS Catalog.

### Sheet: Table S1 metabolic traits
trait	biomarker name	unit	group	subgroup	part_of_representative_56_traits
Total_C	Total cholesterol	mmol/l	Cholesterol		TRUE
non_HDL_C	Total cholesterol minus HDL-C	mmol/l	Cholesterol		TRUE
Remnant_C	Remnant cholesterol (non-HDL, non-LDL -cholesterol)	mmol/l	Cholesterol		TRUE
VLDL_C	VLDL cholesterol	mmol/l	Cholesterol		TRUE
Clinical_LDL_C	Clinical LDL cholesterol	mmol/l	Cholesterol		TRUE
LDL_C	LDL cholesterol	mmol/l	Cholesterol		TRUE
HDL_C	HDL cholesterol	mmol/l	Cholesterol		TRUE
Total_TG	Total triglycerides	mmol/l	Triglycerides		TRUE
VLDL_TG	Triglycerides in VLDL	mmol/l	Triglycerides		FALSE
LDL_TG	Triglycerides in LDL	mmol/l	Triglycerides		FALSE
HDL_TG	Triglycerides in HDL	mmol/l	Triglycerides		FALSE
Total_PL	Total phospholipids in lipoprotein particles	mmol/l	Phospholipids		TRUE
VLDL_PL	Phospholipids in VLDL	mmol/l	Phospholipids		FALSE
LDL_PL	Phospholipids in LDL	mmol/l	Phospholipids		FALSE
HDL_PL	Phospholipids in HDL	mmol/l	Phospholipids		FALSE
Total_CE	Total esterified cholesterol	mmol/l	Cholesteryl esters		TRUE
VLDL_CE	Cholesteryl esters in VLDL	mmol/l	Cholesteryl esters		FALSE
LDL_CE	Cholesteryl esters in LDL	mmol/l	Cholesteryl esters		FALSE
HDL_CE	Cholesteryl esters in HDL	mmol/l	Cholesteryl esters		FALSE
Total_FC	Total free cholesterol	mmol/l	Free cholesterol		TRUE
VLDL_FC	Free cholesterol in VLDL	mmol/l	Free cholesterol		FALSE
LDL_FC	Free cholesterol in LDL	mmol/l	Free cholesterol		FALSE
HDL_FC	Free cholesterol in HDL	mmol/l	Free cholesterol		FALSE
Total_L	Total lipids in lipoprotein particles	mmol/l	Total lipids		TRUE
VLDL_L	Total lipids in VLDL	mmol/l	Total lipids		FALSE
LDL_L	Total lipids in LDL	mmol/l	Total lipids		FALSE
HDL_L	Total lipids in HDL	mmol/l	Total lipids		FALSE
Total_P	Total concentration of lipoprotein particles	mmol/l	Lipoprotein particle concentrations		TRUE
VLDL_P	Concentration of VLDL particles	mmol/l	Lipoprotein particle concentrations		FALSE
LDL_P	Concentration of LDL particles	mmol/l	Lipoprotein particle concentrations		FALSE
HDL_P	Concentration of HDL particles	mmol/l	Lipoprotein particle concentrations		FALSE
VLDL_size	Average diameter for VLDL particles	nm	Lipoprotein particle sizes		TRUE
LDL_size	Average diameter for LDL particles	nm	Lipoprotein particle sizes		TRUE
HDL_size	Average diameter for HDL particles	nm	Lipoprotein particle sizes		TRUE
Phosphoglyc	Phosphoglycerides	mmol/l	Other lipids		TRUE
TG_by_PG	Ratio of triglycerides to phosphoglycerides	ratio	Other lipids		TRUE
Cholines	Total cholines	mmol/l	Other lipids		TRUE
Phosphatidylc	Phosphatidylcholines	mmol/l	Other lipids		TRUE
Sphingomyelins	Sphingomyelins	mmol/l	Other lipids		TRUE
ApoB	Apolipoprotein B	g/l	Apolipoproteins		TRUE
ApoA1	Apolipoprotein A1	g/l	Apolipoproteins		TRUE
ApoB_by_ApoA1	Ratio of apolipoprotein B to apolipoprotein A1	ratio	Apolipoproteins		TRUE
Total_FA	Total fatty acids	mmol/l	Fatty acids		TRUE
Unsaturation	Degree of unsaturation	degree	Fatty acids		TRUE
Omega_3	Omega-3 fatty acids	mmol/l	Fatty acids		TRUE
Omega_6	Omega-6 fatty acids	mmol/l	Fatty acids		TRUE
PUFA	Polyunsaturated fatty acids	mmol/l	Fatty acids		TRUE
MUFA	Monounsaturated fatty acids	mmol/l	Fatty acids		TRUE
SFA	Saturated fatty acids	mmol/l	Fatty acids		TRUE
LA	Linoleic acid	mmol/l	Fatty acids		TRUE
DHA	Docosahexaenoic acid	mmol/l	Fatty acids		TRUE
Omega_3_pct	Ratio of omega-3 fatty acids to total fatty acids	%	Fatty acids	Fatty acid ratios	FALSE
Omega_6_pct	Ratio of omega-6 fatty acids to total fatty acids	%	Fatty acids	Fatty acid ratios	FALSE
PUFA_pct	Ratio of polyunsaturated fatty acids to total fatty acids	%	Fatty acids	Fatty acid ratios	FALSE
MUFA_pct	Ratio of monounsaturated fatty acids to total fatty acids	%	Fatty acids	Fatty acid ratios	FALSE
SFA_pct	Ratio of saturated fatty acids to total fatty acids	%	Fatty acids	Fatty acid ratios	FALSE
LA_pct	Ratio of linoleic acid to total fatty acids	%	Fatty acids	Fatty acid ratios	FALSE
DHA_pct	Ratio of docosahexaenoic acid to total fatty acids	%	Fatty acids	Fatty acid ratios	FALSE
PUFA_by_MUFA	Ratio of polyunsaturated fatty acids to monounsaturated fatty acids	ratio	Fatty acids	Fatty acid ratios	TRUE
Omega_6_by_Omega_3	Ratio of omega-6 fatty acids to omega-3 fatty acids	ratio	Fatty acids	Fatty acid ratios	TRUE
Ala	Alanine	mmol/l	Amino acids		TRUE
Gln	Glutamine	mmol/l	Amino acids		TRUE
Gly	Glycine	mmol/l	Amino acids		TRUE
His	Histidine	mmol/l	Amino acids		TRUE
Total_BCAA	Total concentration of branched-chain amino acids (leucine + isoleucine + valine)	mmol/l	Amino acids	Branched-chain amino acids	TRUE
Ile	Isoleucine	mmol/l	Amino acids	Branched-chain amino acids	TRUE
Leu	Leucine	mmol/l	Amino acids	Branched-chain amino acids	TRUE
Val	Valine	mmol/l	Amino acids	Branched-chain amino acids	TRUE
Phe	Phenylalanine	mmol/l	Amino acids	Aromatic amino acids	TRUE
Tyr	Tyrosine	mmol/l	Amino acids	Aromatic amino acids	TRUE
Glucose	Glucose	mmol/l	Glycolysis related metabolites		TRUE
Lactate	Lactate	mmol/l	Glycolysis related metabolites		TRUE
Pyruvate	Pyruvate	mmol/l	Glycolysis related metabolites		TRUE
Citrate	Citrate	mmol/l	Glycolysis related metabolites		TRUE
bOHbutyrate	3-Hydroxybutyrate	mmol/l	Ketone bodies		TRUE
Acetate	Acetate	mmol/l	Ketone bodies		TRUE
Acetoacetate	Acetoacetate	mmol/l	Ketone bodies		TRUE
Acetone	Acetone	mmol/l	Ketone bodies		TRUE
Creatinine	Creatinine	mmol/l	Fluid balance		TRUE
Albumin	Albumin	g/l	Fluid balance		TRUE
GlycA	Glycoprotein acetyls	mmol/l	Inflammation		TRUE
XXL_VLDL_P	Concentration of chylomicrons and extremely large VLDL particles	mmol/l	Lipoprotein subclasses	Chylomicrons and extremely large VLDL (particle diameters from 75 nm upwards)	FALSE
XXL_VLDL_L	Total lipids in chylomicrons and extremely large VLDL	mmol/l	Lipoprotein subclasses	Chylomicrons and extremely large VLDL (particle diameters from 75 nm upwards)	FALSE
XXL_VLDL_PL	Phospholipids in chylomicrons and extremely large VLDL	mmol/l	Lipoprotein subclasses	Chylomicrons and extremely large VLDL (particle diameters from 75 nm upwards)	FALSE
XXL_VLDL_C	Cholesterol in chylomicrons and extremely large VLDL	mmol/l	Lipoprotein subclasses	Chylomicrons and extremely large VLDL (particle diameters from 75 nm upwards)	FALSE
XXL_VLDL_CE	Cholesteryl esters in chylomicrons and extremely large VLDL	mmol/l	Lipoprotein subclasses	Chylomicrons and extremely large VLDL (particle diameters from 75 nm upwards)	FALSE
XXL_VLDL_FC	Free cholesterol in chylomicrons and extremely large VLDL	mmol/l	Lipoprotein subclasses	Chylomicrons and extremely large VLDL (particle diameters from 75 nm upwards)	FALSE
XXL_VLDL_TG	Triglycerides in chylomicrons and extremely large VLDL	mmol/l	Lipoprotein subclasses	Chylomicrons and extremely large VLDL (particle diameters from 75 nm upwards)	FALSE
XL_VLDL_P	Concentration of very large VLDL particles	mmol/l	Lipoprotein subclasses	Very large VLDL (average diameter 64 nm)	FALSE
XL_VLDL_L	Total lipids in very large VLDL	mmol/l	Lipoprotein subclasses	Very large VLDL (average diameter 64 nm)	FALSE
XL_VLDL_PL	Phospholipids in very large VLDL	mmol/l	Lipoprotein subclasses	Very large VLDL (average diameter 64 nm)	FALSE
XL_VLDL_C	Cholesterol in very large VLDL	mmol/l	Lipoprotein subclasses	Very large VLDL (average diameter 64 nm)	FALSE
XL_VLDL_CE	Cholesteryl esters in very large VLDL	mmol/l	Lipoprotein subclasses	Very large VLDL (average diameter 64 nm)	FALSE
XL_VLDL_FC	Free cholesterol in very large VLDL	mmol/l	Lipoprotein subclasses	Very large VLDL (average diameter 64 nm)	FALSE
XL_VLDL_TG	Triglycerides in very large VLDL	mmol/l	Lipoprotein subclasses	Very large VLDL (average diameter 64 nm)	FALSE
L_VLDL_P	Concentration of large VLDL particles	mmol/l	Lipoprotein subclasses	Large VLDL (average diameter 53.6 nm)	FALSE
L_VLDL_L	Total lipids in large VLDL	mmol/l	Lipoprotein subclasses	Large VLDL (average diameter 53.6 nm)	FALSE
L_VLDL_PL	Phospholipids in large VLDL	mmol/l	Lipoprotein subclasses	Large VLDL (average diameter 53.6 nm)	FALSE
L_VLDL_C	Cholesterol in large VLDL	mmol/l	Lipoprotein subclasses	Large VLDL (average diameter 53.6 nm)	FALSE
L_VLDL_CE	Cholesteryl esters in large VLDL	mmol/l	Lipoprotein subclasses	Large VLDL (average diameter 53.6 nm)	FALSE
L_VLDL_FC	Free cholesterol in large VLDL	mmol/l	Lipoprotein subclasses	Large VLDL (average diameter 53.6 nm)	FALSE
L_VLDL_TG	Triglycerides in large VLDL	mmol/l	Lipoprotein subclasses	Large VLDL (average diameter 53.6 nm)	FALSE
M_VLDL_P	Concentration of medium VLDL particles	mmol/l	Lipoprotein subclasses	Medium VLDL (average diameter 44.5 nm)	FALSE
M_VLDL_L	Total lipids in medium VLDL	mmol/l	Lipoprotein subclasses	Medium VLDL (average diameter 44.5 nm)	FALSE
M_VLDL_PL	Phospholipids in medium VLDL	mmol/l	Lipoprotein subclasses	Medium VLDL (average diameter 44.5 nm)	FALSE
M_VLDL_C	Cholesterol in medium VLDL	mmol/l	Lipoprotein subclasses	Medium VLDL (average diameter 44.5 nm)	FALSE
M_VLDL_CE	Cholesteryl esters in medium VLDL	mmol/l	Lipoprotein subclasses	Medium VLDL (average diameter 44.5 nm)	FALSE
M_VLDL_FC	Free cholesterol in medium VLDL	mmol/l	Lipoprotein subclasses	Medium VLDL (average diameter 44.5 nm)	FALSE
M_VLDL_TG	Triglycerides in medium VLDL	mmol/l	Lipoprotein subclasses	Medium VLDL (average diameter 44.5 nm)	FALSE
S_VLDL_P	Concentration of small VLDL particles	mmol/l	Lipoprotein subclasses	Small VLDL (average diameter 36.8 nm)	FALSE
S_VLDL_L	Total lipids in small VLDL	mmol/l	Lipoprotein subclasses	Small VLDL (average diameter 36.8 nm)	FALSE
S_VLDL_PL	Phospholipids in small VLDL	mmol/l	Lipoprotein subclasses	Small VLDL (average diameter 36.8 nm)	FALSE
S_VLDL_C	Cholesterol in small VLDL	mmol/l	Lipoprotein subclasses	Small VLDL (average diameter 36.8 nm)	FALSE
S_VLDL_CE	Cholesteryl esters in small VLDL	mmol/l	Lipoprotein subclasses	Small VLDL (average diameter 36.8 nm)	FALSE
S_VLDL_FC	Free cholesterol in small VLDL	mmol/l	Lipoprotein subclasses	Small VLDL (average diameter 36.8 nm)	FALSE
S_VLDL_TG	Triglycerides in small VLDL	mmol/l	Lipoprotein subclasses	Small VLDL (average diameter 36.8 nm)	FALSE
XS_VLDL_P	Concentration of very small VLDL particles	mmol/l	Lipoprotein subclasses	Very small VLDL (average diameter 31.3 nm)	FALSE
XS_VLDL_L	Total lipids in very small VLDL	mmol/l	Lipoprotein subclasses	Very small VLDL (average diameter 31.3 nm)	FALSE
XS_VLDL_PL	Phospholipids in very small VLDL	mmol/l	Lipoprotein subclasses	Very small VLDL (average diameter 31.3 nm)	FALSE
XS_VLDL_C	Cholesterol in very small VLDL	mmol/l	Lipoprotein subclasses	Very small VLDL (average diameter 31.3 nm)	FALSE
XS_VLDL_CE	Cholesteryl esters in very small VLDL	mmol/l	Lipoprotein subclasses	Very small VLDL (average diameter 31.3 nm)	FALSE
XS_VLDL_FC	Free cholesterol in very small VLDL	mmol/l	Lipoprotein subclasses	Very small VLDL (average diameter 31.3 nm)	FALSE
XS_VLDL_TG	Triglycerides in very small VLDL	mmol/l	Lipoprotein subclasses	Very small VLDL (average diameter 31.3 nm)	FALSE
IDL_P	Concentration of IDL particles	mmol/l	Lipoprotein subclasses	IDL (average diameter 28.6 nm)	FALSE
IDL_L	Total lipids in IDL	mmol/l	Lipoprotein subclasses	IDL (average diameter 28.6 nm)	FALSE
IDL_PL	Phospholipids in IDL	mmol/l	Lipoprotein subclasses	IDL (average diameter 28.6 nm)	FALSE
IDL_C	Cholesterol in IDL	mmol/l	Lipoprotein subclasses	IDL (average diameter 28.6 nm)	FALSE
IDL_CE	Cholesteryl esters in IDL	mmol/l	Lipoprotein subclasses	IDL (average diameter 28.6 nm)	FALSE
IDL_FC	Free cholesterol in IDL	mmol/l	Lipoprotein subclasses	IDL (average diameter 28.6 nm)	FALSE
IDL_TG	Triglycerides in IDL	mmol/l	Lipoprotein subclasses	IDL (average diameter 28.6 nm)	FALSE
L_LDL_P	Concentration of large LDL particles	mmol/l	Lipoprotein subclasses	Large LDL (average diameter 25.5 nm)	FALSE
L_LDL_L	Total lipids in large LDL	mmol/l	Lipoprotein subclasses	Large LDL (average diameter 25.5 nm)	FALSE
L_LDL_PL	Phospholipids in large LDL	mmol/l	Lipoprotein subclasses	Large LDL (average diameter 25.5 nm)	FALSE
L_LDL_C	Cholesterol in large LDL	mmol/l	Lipoprotein subclasses	Large LDL (average diameter 25.5 nm)	FALSE
L_LDL_CE	Cholesteryl esters in large LDL	mmol/l	Lipoprotein subclasses	Large LDL (average diameter 25.5 nm)	FALSE
L_LDL_FC	Free cholesterol in large LDL	mmol/l	Lipoprotein subclasses	Large LDL (average diameter 25.5 nm)	FALSE
L_LDL_TG	Triglycerides in large LDL	mmol/l	Lipoprotein subclasses	Large LDL (average diameter 25.5 nm)	FALSE
M_LDL_P	Concentration of medium LDL particles	mmol/l	Lipoprotein subclasses	Medium LDL (average diameter 23 nm)	FALSE
M_LDL_L	Total lipids in medium LDL	mmol/l	Lipoprotein subclasses	Medium LDL (average diameter 23 nm)	FALSE
M_LDL_PL	Phospholipids in medium LDL	mmol/l	Lipoprotein subclasses	Medium LDL (average diameter 23 nm)	FALSE
M_LDL_C	Cholesterol in medium LDL	mmol/l	Lipoprotein subclasses	Medium LDL (average diameter 23 nm)	FALSE
M_LDL_CE	Cholesteryl esters in medium LDL	mmol/l	Lipoprotein subclasses	Medium LDL (average diameter 23 nm)	FALSE
M_LDL_FC	Free cholesterol in medium LDL	mmol/l	Lipoprotein subclasses	Medium LDL (average diameter 23 nm)	FALSE
M_LDL_TG	Triglycerides in medium LDL	mmol/l	Lipoprotein subclasses	Medium LDL (average diameter 23 nm)	FALSE
S_LDL_P	Concentration of small LDL particles	mmol/l	Lipoprotein subclasses	Small LDL (average diameter 18.7 nm)	FALSE
S_LDL_L	Total lipids in small LDL	mmol/l	Lipoprotein subclasses	Small LDL (average diameter 18.7 nm)	FALSE
S_LDL_PL	Phospholipids in small LDL	mmol/l	Lipoprotein subclasses	Small LDL (average diameter 18.7 nm)	FALSE
S_LDL_C	Cholesterol in small LDL	mmol/l	Lipoprotein subclasses	Small LDL (average diameter 18.7 nm)	FALSE
S_LDL_CE	Cholesteryl esters in small LDL	mmol/l	Lipoprotein subclasses	Small LDL (average diameter 18.7 nm)	FALSE
S_LDL_FC	Free cholesterol in small LDL	mmol/l	Lipoprotein subclasses	Small LDL (average diameter 18.7 nm)	FALSE
S_LDL_TG	Triglycerides in small LDL	mmol/l	Lipoprotein subclasses	Small LDL (average diameter 18.7 nm)	FALSE
XL_HDL_P	Concentration of very large HDL particles	mmol/l	Lipoprotein subclasses	Very large HDL (average diameter 14.3 nm)	FALSE
XL_HDL_L	Total lipids in very large HDL	mmol/l	Lipoprotein subclasses	Very large HDL (average diameter 14.3 nm)	FALSE
XL_HDL_PL	Phospholipids in very large HDL	mmol/l	Lipoprotein subclasses	Very large HDL (average diameter 14.3 nm)	FALSE
XL_HDL_C	Cholesterol in very large HDL	mmol/l	Lipoprotein subclasses	Very large HDL (average diameter 14.3 nm)	FALSE
XL_HDL_CE	Cholesteryl esters in very large HDL	mmol/l	Lipoprotein subclasses	Very large HDL (average diameter 14.3 nm)	FALSE
XL_HDL_FC	Free cholesterol in very large HDL	mmol/l	Lipoprotein subclasses	Very large HDL (average diameter 14.3 nm)	FALSE
XL_HDL_TG	Triglycerides in very large HDL	mmol/l	Lipoprotein subclasses	Very large HDL (average diameter 14.3 nm)	FALSE
L_HDL_P	Concentration of large HDL particles	mmol/l	Lipoprotein subclasses	Large HDL (average diameter 12.1 nm)	FALSE
L_HDL_L	Total lipids in large HDL	mmol/l	Lipoprotein subclasses	Large HDL (average diameter 12.1 nm)	FALSE
L_HDL_PL	Phospholipids in large HDL	mmol/l	Lipoprotein subclasses	Large HDL (average diameter 12.1 nm)	FALSE
L_HDL_C	Cholesterol in large HDL	mmol/l	Lipoprotein subclasses	Large HDL (average diameter 12.1 nm)	FALSE
L_HDL_CE	Cholesteryl esters in large HDL	mmol/l	Lipoprotein subclasses	Large HDL (average diameter 12.1 nm)	FALSE
L_HDL_FC	Free cholesterol in large HDL	mmol/l	Lipoprotein subclasses	Large HDL (average diameter 12.1 nm)	FALSE
L_HDL_TG	Triglycerides in large HDL	mmol/l	Lipoprotein subclasses	Large HDL (average diameter 12.1 nm)	FALSE
M_HDL_P	Concentration of medium HDL particles	mmol/l	Lipoprotein subclasses	Medium HDL (average diameter 10.9 nm)	FALSE
M_HDL_L	Total lipids in medium HDL	mmol/l	Lipoprotein subclasses	Medium HDL (average diameter 10.9 nm)	FALSE
M_HDL_PL	Phospholipids in medium HDL	mmol/l	Lipoprotein subclasses	Medium HDL (average diameter 10.9 nm)	FALSE
M_HDL_C	Cholesterol in medium HDL	mmol/l	Lipoprotein subclasses	Medium HDL (average diameter 10.9 nm)	FALSE
M_HDL_CE	Cholesteryl esters in medium HDL	mmol/l	Lipoprotein subclasses	Medium HDL (average diameter 10.9 nm)	FALSE
M_HDL_FC	Free cholesterol in medium HDL	mmol/l	Lipoprotein subclasses	Medium HDL (average diameter 10.9 nm)	FALSE
M_HDL_TG	Triglycerides in medium HDL	mmol/l	Lipoprotein subclasses	Medium HDL (average diameter 10.9 nm)	FALSE
S_HDL_P	Concentration of small HDL particles	mmol/l	Lipoprotein subclasses	Small HDL (average diameter 8.7 nm)	FALSE
S_HDL_L	Total lipids in small HDL	mmol/l	Lipoprotein subclasses	Small HDL (average diameter 8.7 nm)	FALSE
S_HDL_PL	Phospholipids in small HDL	mmol/l	Lipoprotein subclasses	Small HDL (average diameter 8.7 nm)	FALSE
S_HDL_C	Cholesterol in small HDL	mmol/l	Lipoprotein subclasses	Small HDL (average diameter 8.7 nm)	FALSE
S_HDL_CE	Cholesteryl esters in small HDL	mmol/l	Lipoprotein subclasses	Small HDL (average diameter 8.7 nm)	FALSE
S_HDL_FC	Free cholesterol in small HDL	mmol/l	Lipoprotein subclasses	Small HDL (average diameter 8.7 nm)	FALSE
S_HDL_TG	Triglycerides in small HDL	mmol/l	Lipoprotein subclasses	Small HDL (average diameter 8.7 nm)	FALSE
XXL_VLDL_PL_pct	Phospholipids to total lipids ratio in chylomicrons and extremely large VLDL	%	Relative lipoprotein lipid concentrations	Chylomicrons and extremely large VLDL ratios	FALSE
XXL_VLDL_C_pct	Cholesterol to total lipids ratio in chylomicrons and extremely large VLDL	%	Relative lipoprotein lipid concentrations	Chylomicrons and extremely large VLDL ratios	FALSE
XXL_VLDL_CE_pct	Cholesteryl esters to total lipids ratio in chylomicrons and extremely large VLDL	%	Relative lipoprotein lipid concentrations	Chylomicrons and extremely large VLDL ratios	FALSE
XXL_VLDL_FC_pct	Free cholesterol to total lipids ratio in chylomicrons and extremely large VLDL	%	Relative lipoprotein lipid concentrations	Chylomicrons and extremely large VLDL ratios	FALSE
XXL_VLDL_TG_pct	Triglycerides to total lipids ratio in chylomicrons and extremely large VLDL	%	Relative lipoprotein lipid concentrations	Chylomicrons and extremely large VLDL ratios	FALSE
XL_VLDL_PL_pct	Phospholipids to total lipids ratio in very large VLDL	%	Relative lipoprotein lipid concentrations	Very large VLDL ratios	FALSE
XL_VLDL_C_pct	Cholesterol to total lipids ratio in very large VLDL	%	Relative lipoprotein lipid concentrations	Very large VLDL ratios	FALSE
XL_VLDL_CE_pct	Cholesteryl esters to total lipids ratio in very large VLDL	%	Relative lipoprotein lipid concentrations	Very large VLDL ratios	FALSE
XL_VLDL_FC_pct	Free cholesterol to total lipids ratio in very large VLDL	%	Relative lipoprotein lipid concentrations	Very large VLDL ratios	FALSE
XL_VLDL_TG_pct	Triglycerides to total lipids ratio in very large VLDL	%	Relative lipoprotein lipid concentrations	Very large VLDL ratios	FALSE
L_VLDL_PL_pct	Phospholipids to total lipids ratio in large VLDL	%	Relative lipoprotein lipid concentrations	Large VLDL ratios	FALSE
L_VLDL_C_pct	Cholesterol to total lipids ratio in large VLDL	%	Relative lipoprotein lipid concentrations	Large VLDL ratios	FALSE
L_VLDL_CE_pct	Cholesteryl esters to total lipids ratio in large VLDL	%	Relative lipoprotein lipid concentrations	Large VLDL ratios	FALSE
L_VLDL_FC_pct	Free cholesterol to total lipids ratio in large VLDL	%	Relative lipoprotein lipid concentrations	Large VLDL ratios	FALSE
L_VLDL_TG_pct	Triglycerides to total lipids ratio in large VLDL	%	Relative lipoprotein lipid concentrations	Large VLDL ratios	FALSE
M_VLDL_PL_pct	Phospholipids to total lipids ratio in medium VLDL	%	Relative lipoprotein lipid concentrations	Medium VLDL ratios	FALSE
M_VLDL_C_pct	Cholesterol to total lipids ratio in medium VLDL	%	Relative lipoprotein lipid concentrations	Medium VLDL ratios	FALSE
M_VLDL_CE_pct	Cholesteryl esters to total lipids ratio in medium VLDL	%	Relative lipoprotein lipid concentrations	Medium VLDL ratios	FALSE
M_VLDL_FC_pct	Free cholesterol to total lipids ratio in medium VLDL	%	Relative lipoprotein lipid concentrations	Medium VLDL ratios	FALSE
M_VLDL_TG_pct	Triglycerides to total lipids ratio in medium VLDL	%	Relative lipoprotein lipid concentrations	Medium VLDL ratios	FALSE
S_VLDL_PL_pct	Phospholipids to total lipids ratio in small VLDL	%	Relative lipoprotein lipid concentrations	Small VLDL ratios	FALSE
S_VLDL_C_pct	Cholesterol to total lipids ratio in small VLDL	%	Relative lipoprotein lipid concentrations	Small VLDL ratios	FALSE
S_VLDL_CE_pct	Cholesteryl esters to total lipids ratio in small VLDL	%	Relative lipoprotein lipid concentrations	Small VLDL ratios	FALSE
S_VLDL_FC_pct	Free cholesterol to total lipids ratio in small VLDL	%	Relative lipoprotein lipid concentrations	Small VLDL ratios	FALSE
S_VLDL_TG_pct	Triglycerides to total lipids ratio in small VLDL	%	Relative lipoprotein lipid concentrations	Small VLDL ratios	FALSE
XS_VLDL_PL_pct	Phospholipids to total lipids ratio in very small VLDL	%	Relative lipoprotein lipid concentrations	Very small VLDL ratios	FALSE
XS_VLDL_C_pct	Cholesterol to total lipids ratio in very small VLDL	%	Relative lipoprotein lipid concentrations	Very small VLDL ratios	FALSE
XS_VLDL_CE_pct	Cholesteryl esters to total lipids ratio in very small VLDL	%	Relative lipoprotein lipid concentrations	Very small VLDL ratios	FALSE
XS_VLDL_FC_pct	Free cholesterol to total lipids ratio in very small VLDL	%	Relative lipoprotein lipid concentrations	Very small VLDL ratios	FALSE
XS_VLDL_TG_pct	Triglycerides to total lipids ratio in very small VLDL	%	Relative lipoprotein lipid concentrations	Very small VLDL ratios	FALSE
IDL_PL_pct	Phospholipids to total lipids ratio in IDL	%	Relative lipoprotein lipid concentrations	IDL ratios	FALSE
IDL_C_pct	Cholesterol to total lipids ratio in IDL	%	Relative lipoprotein lipid concentrations	IDL ratios	FALSE
IDL_CE_pct	Cholesteryl esters to total lipids ratio in IDL	%	Relative lipoprotein lipid concentrations	IDL ratios	FALSE
IDL_FC_pct	Free cholesterol to total lipids ratio in IDL	%	Relative lipoprotein lipid concentrations	IDL ratios	FALSE
IDL_TG_pct	Triglycerides to total lipids ratio in IDL	%	Relative lipoprotein lipid concentrations	IDL ratios	FALSE
L_LDL_PL_pct	Phospholipids to total lipids ratio in large LDL	%	Relative lipoprotein lipid concentrations	Large LDL ratios	FALSE
L_LDL_C_pct	Cholesterol to total lipids ratio in large LDL	%	Relative lipoprotein lipid concentrations	Large LDL ratios	FALSE
L_LDL_CE_pct	Cholesteryl esters to total lipids ratio in large LDL	%	Relative lipoprotein lipid concentrations	Large LDL ratios	FALSE
L_LDL_FC_pct	Free cholesterol to total lipids ratio in large LDL	%	Relative lipoprotein lipid concentrations	Large LDL ratios	FALSE
L_LDL_TG_pct	Triglycerides to total lipids ratio in large LDL	%	Relative lipoprotein lipid concentrations	Large LDL ratios	FALSE
M_LDL_PL_pct	Phospholipids to total lipids ratio in medium LDL	%	Relative lipoprotein lipid concentrations	Medium LDL ratios	FALSE
M_LDL_C_pct	Cholesterol to total lipids ratio in medium LDL	%	Relative lipoprotein lipid concentrations	Medium LDL ratios	FALSE
M_LDL_CE_pct	Cholesteryl esters to total lipids ratio in medium LDL	%	Relative lipoprotein lipid concentrations	Medium LDL ratios	FALSE
M_LDL_FC_pct	Free cholesterol to total lipids ratio in medium LDL	%	Relative lipoprotein lipid concentrations	Medium LDL ratios	FALSE
M_LDL_TG_pct	Triglycerides to total lipids ratio in medium LDL	%	Relative lipoprotein lipid concentrations	Medium LDL ratios	FALSE
S_LDL_PL_pct	Phospholipids to total lipids ratio in small LDL	%	Relative lipoprotein lipid concentrations	Small LDL ratios	FALSE
S_LDL_C_pct	Cholesterol to total lipids ratio in small LDL	%	Relative lipoprotein lipid concentrations	Small LDL ratios	FALSE
S_LDL_CE_pct	Cholesteryl esters to total lipids ratio in small LDL	%	Relative lipoprotein lipid concentrations	Small LDL ratios	FALSE
S_LDL_FC_pct	Free cholesterol to total lipids ratio in small LDL	%	Relative lipoprotein lipid concentrations	Small LDL ratios	FALSE
S_LDL_TG_pct	Triglycerides to total lipids ratio in small LDL	%	Relative lipoprotein lipid concentrations	Small LDL ratios	FALSE
XL_HDL_PL_pct	Phospholipids to total lipids ratio in very large HDL	%	Relative lipoprotein lipid concentrations	Very large HDL ratios	FALSE
XL_HDL_C_pct	Cholesterol to total lipids ratio in very large HDL	%	Relative lipoprotein lipid concentrations	Very large HDL ratios	FALSE
XL_HDL_CE_pct	Cholesteryl esters to total lipids ratio in very large HDL	%	Relative lipoprotein lipid concentrations	Very large HDL ratios	FALSE
XL_HDL_FC_pct	Free cholesterol to total lipids ratio in very large HDL	%	Relative lipoprotein lipid concentrations	Very large HDL ratios	FALSE
XL_HDL_TG_pct	Triglycerides to total lipids ratio in very large HDL	%	Relative lipoprotein lipid concentrations	Very large HDL ratios	FALSE
L_HDL_PL_pct	Phospholipids to total lipids ratio in large HDL	%	Relative lipoprotein lipid concentrations	Large HDL ratios	FALSE
L_HDL_C_pct	Cholesterol to total lipids ratio in large HDL	%	Relative lipoprotein lipid concentrations	Large HDL ratios	FALSE
L_HDL_CE_pct	Cholesteryl esters to total lipids ratio in large HDL	%	Relative lipoprotein lipid concentrations	Large HDL ratios	FALSE
L_HDL_FC_pct	Free cholesterol to total lipids ratio in large HDL	%	Relative lipoprotein lipid concentrations	Large HDL ratios	FALSE
L_HDL_TG_pct	Triglycerides to total lipids ratio in large HDL	%	Relative lipoprotein lipid concentrations	Large HDL ratios	FALSE
M_HDL_PL_pct	Phospholipids to total lipids ratio in medium HDL	%	Relative lipoprotein lipid concentrations	Medium HDL ratios	FALSE
M_HDL_C_pct	Cholesterol to total lipids ratio in medium HDL	%	Relative lipoprotein lipid concentrations	Medium HDL ratios	FALSE
M_HDL_CE_pct	Cholesteryl esters to total lipids ratio in medium HDL	%	Relative lipoprotein lipid concentrations	Medium HDL ratios	FALSE
M_HDL_FC_pct	Free cholesterol to total lipids ratio in medium HDL	%	Relative lipoprotein lipid concentrations	Medium HDL ratios	FALSE
M_HDL_TG_pct	Triglycerides to total lipids ratio in medium HDL	%	Relative lipoprotein lipid concentrations	Medium HDL ratios	FALSE
S_HDL_PL_pct	Phospholipids to total lipids ratio in small HDL	%	Relative lipoprotein lipid concentrations	Small HDL ratios	FALSE
S_HDL_C_pct	Cholesterol to total lipids ratio in small HDL	%	Relative lipoprotein lipid concentrations	Small HDL ratios	FALSE
S_HDL_CE_pct	Cholesteryl esters to total lipids ratio in small HDL	%	Relative lipoprotein lipid concentrations	Small HDL ratios	FALSE
S_HDL_FC_pct	Free cholesterol to total lipids ratio in small HDL	%	Relative lipoprotein lipid concentrations	Small HDL ratios	FALSE
S_HDL_TG_pct	Triglycerides to total lipids ratio in small HDL	%	Relative lipoprotein lipid concentrations	Small HDL ratios	FALSE

### Sheet: Table S2 EstBB and UKBB_EUR gen
trait	rg	se	z	p
Acetate	0.9214	0.06449	14.29	2.606e-46
Acetoacetate	0.8512	0.05938	14.34	1.31e-46
Acetone	0.7919	0.04324	18.32	6.273e-75
Ala	0.922	0.02109	43.72	0
Albumin	0.8762	0.0294	29.8	3.711e-195
ApoA1	0.9426	0.02183	43.18	0
ApoB	0.8649	0.0428	20.1953	1.0772e-90
ApoB_by_ApoA1	0.8796	0.03696	23.8	3.598e-125
Cholines	0.904	0.0207	43.5698	0
Citrate	0.9379	0.03453	27.16	1.802e-162
Clinical_LDL_C	0.8372	0.05517	15.17	5.22e-52
Creatinine	0.9185	0.01754	52.38	0
DHA	0.785	0.02192	35.8	9.667e-281
DHA_pct	0.7891	0.02112	37.36	1.46e-291
Gln	0.9331	0.0205	45.5088	0
Glucose	0.8971	0.04903	18.3	8.694e-75
Gly	0.8682	0.03148	27.58	1.861e-167
GlycA	0.8954	0.01619	55.3	0
HDL_C	0.9444	0.01934	48.84	0
HDL_CE	0.9435	0.01875	50.33	0
HDL_FC	0.9383	0.02178	43.07	0
HDL_L	0.9463	0.02152	43.96	0
HDL_P	0.9366	0.0213	43.9749	0
HDL_PL	0.947	0.0222	42.65	0
HDL_TG	0.929	0.02775	33.48	9.977e-246
HDL_size	0.9365	0.01874	49.96	0
His	0.9687	0.05263	18.41	1.17e-75
IDL_C	0.8436	0.04622	18.25	1.945e-74
IDL_CE	0.8361	0.0487	17.1612	5.1794e-66
IDL_CE_pct	0.9221	0.09766	9.441	3.68e-21
IDL_C_pct	0.9363	0.03802	24.63	6.351e-134
IDL_FC	0.8612	0.0415	20.7674	8.5293e-96
IDL_FC_pct	0.9125	0.0311	29.3876	7.9117e-190
IDL_L	0.8563	0.0434	19.73	1.256e-86
IDL_P	0.8382	0.0584	14.3472	1.1098e-46
IDL_PL	0.8747	0.03824	22.88	8.103e-116
IDL_PL_pct	0.8298	0.08734	9.501	2.078e-21
IDL_TG	0.9279	0.02044	45.39	0
IDL_TG_pct	0.9266	0.03007	30.82	1.644e-208
Ile	0.786	0.04044	19.43	4.007e-84
LA	0.8918	0.0281	31.7204	8.1294e-221
LA_pct	0.8471	0.02498	33.92	3.866e-252
LDL_C	0.8527	0.0464	18.38	1.988e-75
LDL_CE	0.8636	0.04206	20.53	1.108e-93
LDL_FC	0.8352	0.0531	15.73	9.798e-56
LDL_L	0.8636	0.04291	20.13	4.395e-90
LDL_P	0.8635	0.04349	19.85	1.031e-87
LDL_PL	0.8566	0.04755	18.01	1.511e-72
LDL_TG	0.9308	0.01945	47.86	0
LDL_size	0.8681	0.04144	20.95	1.849e-97
L_HDL_C	0.9363	0.01859	50.37	0
L_HDL_CE	0.9371	0.01836	51.04	0
L_HDL_CE_pct	0.9158	0.02003	45.73	0
L_HDL_C_pct	0.9186	0.01932	47.54	0
L_HDL_FC	0.9318	0.01946	47.89	0
L_HDL_FC_pct	0.8876	0.03054	29.06	1.034e-185
L_HDL_L	0.9374	0.01897	49.41	0
L_HDL_P	0.9363	0.01913	48.93	0
L_HDL_PL	0.9393	0.01934	48.57	0
L_HDL_PL_pct	0.9261	0.01858	49.84	0
L_HDL_TG	0.9198	0.0411	22.367	8.2471e-111
L_HDL_TG_pct	0.9202	0.02032	45.29	0
L_LDL_C	0.8478	0.04678	18.12	2.105e-73
L_LDL_CE	0.855	0.04402	19.42	4.909e-84
L_LDL_CE_pct	0.8217	0.0424	19.38	1.085e-83
L_LDL_C_pct	0.7872	0.0481	16.3787	2.7157e-60
L_LDL_FC	0.8433	0.04785	17.62	1.691e-69
L_LDL_FC_pct	0.9277	0.01926	48.17	0
L_LDL_L	0.8587	0.0439	19.5453	4.5192e-85
L_LDL_P	0.8581	0.04536	18.92	8.4e-80
L_LDL_PL	0.8542	0.0488	17.4901	1.7031e-68
L_LDL_PL_pct	0.9355	0.0355	26.36	4.396e-153
L_LDL_TG	0.9301	0.02007	46.34	0
L_LDL_TG_pct	0.8978	0.04322	20.77	7.671e-96
L_VLDL_C	0.9223	0.01834	50.3	0
L_VLDL_CE	0.9194	0.01949	47.18	0
L_VLDL_CE_pct	0.9069	0.0292	31.0563	9.377e-212
L_VLDL_C_pct	0.894	0.0354	25.25	1.051e-140
L_VLDL_FC	0.9248	0.01726	53.58	0
L_VLDL_FC_pct	0.8762	0.0406	21.5588	4.3762e-103
L_VLDL_L	0.9261	0.01746	53.06	0
L_VLDL_P	0.9253	0.01711	54.07	0
L_VLDL_PL	0.9248	0.0168	55.06	0
L_VLDL_PL_pct	0.9081	0.02694	33.71	4.608e-249
L_VLDL_TG	0.9288	0.0181	51.3	0
L_VLDL_TG_pct	0.9189	0.04214	21.8	2.175e-105
Lactate	0.8636	0.05994	14.41	4.651e-47
Leu	0.8072	0.03057	26.4	1.312e-153
MUFA	0.9137	0.01802	50.7	0
MUFA_pct	0.8992	0.0175	51.3794	0
M_HDL_C	0.9428	0.01999	47.17	0
M_HDL_CE	0.9403	0.0196	47.97	0
M_HDL_CE_pct	0.9226	0.02151	42.9	0
M_HDL_C_pct	0.9219	0.02001	46.07	0
M_HDL_FC	0.9479	0.0223	42.4801	0
M_HDL_FC_pct	0.899	0.02201	40.84	0
M_HDL_L	0.9405	0.0227	41.3665	0
M_HDL_P	0.942	0.0221	42.7121	0
M_HDL_PL	0.9413	0.0243	38.7844	0
M_HDL_PL_pct	0.9136	0.0195	46.7494	0
M_HDL_TG	0.9265	0.0292	31.7296	6.0724e-221
M_HDL_TG_pct	0.929	0.0205	45.2414	0
M_LDL_C	0.8703	0.04103	21.21	7.905e-100
M_LDL_CE	0.8802	0.0368	23.92	1.818e-126
M_LDL_CE_pct	0.9038	0.02912	31.04	1.473e-211
M_LDL_C_pct	0.5279	0.1235	4.273	1.928e-05
M_LDL_FC	0.847	0.05245	16.15	1.163e-58
M_LDL_FC_pct	0.9191	0.0202	45.4711	0
M_LDL_L	0.88	0.03753	23.45	1.46e-121
M_LDL_P	0.8677	0.04315	20.11	6.169e-90
M_LDL_PL	0.8811	0.03808	23.14	1.974e-118
M_LDL_PL_pct	0.8255	0.0579	14.2637	3.6821e-46
M_LDL_TG	0.9327	0.01826	51.09	0
M_LDL_TG_pct	0.9001	0.07015	12.83	1.089e-37
M_VLDL_C	0.8428	0.0505	16.6743	2.0159e-62
M_VLDL_CE	0.8469	0.05432	15.59	8.249e-55
M_VLDL_CE_pct	0.9375	0.02052	45.69	0
M_VLDL_C_pct	0.936	0.02178	42.98	0
M_VLDL_FC	0.8783	0.03321	26.45	3.762e-154
M_VLDL_FC_pct	0.9206	0.02631	34.99	3.634e-268
M_VLDL_L	0.9075	0.0233	38.8922	0
M_VLDL_P	0.8964	0.02731	32.82	2.665e-236
M_VLDL_PL	0.8938	0.0284	31.48	1.744e-217
M_VLDL_PL_pct	0.923	0.02985	30.92	7.324e-210
M_VLDL_TG	0.929	0.01688	55.03	0
M_VLDL_TG_pct	0.9352	0.02306	40.55	0
Omega_3	0.8554	0.02046	41.81	0
Omega_3_pct	0.7513	0.0223	33.6647	1.9003e-248
Omega_6	0.9055	0.0261	34.698	8.4538e-264
Omega_6_by_Omega_3	0.796	0.02147	37.07	7.269e-292
Omega_6_pct	0.878	0.02252	38.98	0
PUFA	0.9081	0.0232	39.14	0
PUFA_by_MUFA	0.8828	0.0185	47.6031	0
PUFA_pct	0.8503	0.02079	40.9	0
Phe	0.7292	0.05064	14.4	5.332e-47
Phosphatidylc	0.9007	0.02032	44.34	0
Phosphoglyc	0.913	0.0205	44.55	0
Pyruvate	0.806	0.06829	11.8	3.73e-32
Remnant_C	0.8609	0.04274	20.14	3.036e-90
SFA	0.9014	0.0208	43.3369	0
SFA_pct	0.7434	0.03669	20.26	2.728e-91
S_HDL_C	0.9327	0.0228	40.8322	0
S_HDL_CE	0.9388	0.02657	35.33	2.151e-273
S_HDL_CE_pct	0.9241	0.0361	25.5634	3.8926e-144
S_HDL_C_pct	0.9188	0.03199	28.72	2.01e-181
S_HDL_FC	0.9223	0.01824	50.56	0
S_HDL_FC_pct	0.891	0.0315	28.2703	8.0073e-176
S_HDL_L	0.9336	0.01745	53.51	0
S_HDL_P	0.9309	0.0209	44.5137	0
S_HDL_PL	0.9314	0.0183	50.89	0
S_HDL_PL_pct	0.9208	0.03677	25.04	2.205e-138
S_HDL_TG	0.9254	0.0175	52.7553	0
S_HDL_TG_pct	0.9321	0.0192	48.6505	0
S_LDL_C	0.865	0.04469	19.35	1.904e-83
S_LDL_CE	0.8807	0.03899	22.59	5.664e-113
S_LDL_CE_pct	0.911	0.0326	27.95	7.333e-172
S_LDL_C_pct	0.8701	0.03539	24.59	1.751e-133
S_LDL_FC	0.786	0.07754	10.14	3.801e-24
S_LDL_FC_pct	0.9198	0.02844	32.35	1.538e-229
S_LDL_L	0.8674	0.0421	20.6113	2.1724e-94
S_LDL_P	0.8696	0.04212	20.65	1.06e-94
S_LDL_PL	0.8359	0.05249	15.93	4.241e-57
S_LDL_PL_pct	0.9229	0.02776	33.24	2.755e-242
S_LDL_TG	0.9239	0.01773	52.11	0
S_LDL_TG_pct	0.9311	0.02799	33.27	1.061e-242
S_VLDL_C	0.9053	0.02831	31.98	2.023e-224
S_VLDL_CE	0.9106	0.02625	34.69	9.857e-264
S_VLDL_CE_pct	0.9204	0.0348	26.45	3.685e-154
S_VLDL_C_pct	0.9301	0.03045	30.54	7.077e-205
S_VLDL_FC	0.888	0.03337	26.61	5.048e-156
S_VLDL_FC_pct	0.9305	0.02501	37.21	5.199e-292
S_VLDL_L	0.9253	0.01752	52.82	0
S_VLDL_P	0.9269	0.01706	54.34	0
S_VLDL_PL	0.9101	0.02421	37.59	2.649e-304
S_VLDL_PL_pct	0.9312	0.02612	35.65	2.406e-278
S_VLDL_TG	0.9277	0.01699	54.59	0
S_VLDL_TG_pct	0.932	0.02884	32.31	4.486e-229
Sphingomyelins	0.874	0.0322	27.1578	2.0463e-162
TG_by_PG	0.9241	0.01777	51.99	0
Total_BCAA	0.8335	0.02873	29.01	5.151e-185
Total_C	0.8519	0.03956	21.53	7.746e-103
Total_CE	0.8555	0.03772	22.68	6.642e-114
Total_FA	0.914	0.0209	43.74	0
Total_FC	0.8466	0.0429	19.74	1.054e-86
Total_L	0.8785	0.0297	29.5822	2.5285e-192
Total_P	0.9275	0.02102	44.12	0
Total_PL	0.8894	0.02275	39.09	0
Total_TG	0.9207	0.01721	53.51	0
Tyr	0.855	0.027	31.6578	5.9183e-220
Unsaturation	0.8196	0.0182	45.054	0
VLDL_C	0.9018	0.02692	33.5	5.292e-246
VLDL_CE	0.8958	0.03101	28.88	1.909e-183
VLDL_FC	0.9095	0.02275	39.97	0
VLDL_L	0.9182	0.01905	48.2	0
VLDL_P	0.9145	0.02113	43.29	0
VLDL_PL	0.9159	0.02033	45.05	0
VLDL_TG	0.9242	0.0171	54.1022	0
VLDL_size	0.9441	0.01885	50.09	0
Val	0.8567	0.02673	32.06	1.84e-225
XL_HDL_C	0.9204	0.02189	42.04	0
XL_HDL_CE	0.9201	0.02114	43.53	0
XL_HDL_CE_pct	0.9096	0.05581	16.3	1.027e-59
XL_HDL_C_pct	0.9148	0.0507	18.04	8.653e-73
XL_HDL_FC	0.924	0.02392	38.63	0
XL_HDL_FC_pct	0.9162	0.0258	35.5234	2.139e-276
XL_HDL_L	0.9188	0.02178	42.19	0
XL_HDL_P	0.9101	0.02313	39.35	0
XL_HDL_PL	0.9226	0.02059	44.81	0
XL_HDL_PL_pct	0.9255	0.02149	43.07	0
XL_HDL_TG	0.9244	0.02732	33.84	5.662e-251
XL_HDL_TG_pct	0.9173	0.01893	48.47	0
XL_VLDL_C	0.9195	0.01954	47.06	0
XL_VLDL_CE	0.9176	0.02095	43.81	0
XL_VLDL_CE_pct	0.927	0.02581	35.92	1.292e-282
XL_VLDL_C_pct	0.9241	0.0263	35.13	2.223e-270
XL_VLDL_FC	0.9198	0.01867	49.28	0
XL_VLDL_FC_pct	0.8858	0.03202	27.66	1.865e-168
XL_VLDL_L	0.9228	0.01757	52.53	0
XL_VLDL_P	0.9237	0.0169	54.5541	0
XL_VLDL_PL	0.9196	0.01818	50.59	0
XL_VLDL_PL_pct	0.8841	0.03506	25.21	2.862e-140
XL_VLDL_TG	0.9243	0.01729	53.48	0
XL_VLDL_TG_pct	0.9161	0.03188	28.74	1.275e-181
XS_VLDL_C	0.8726	0.03708	23.53	1.963e-122
XS_VLDL_CE	0.8692	0.039	22.2979	3.8739e-110
XS_VLDL_CE_pct	0.9273	0.02158	42.96	0
XS_VLDL_C_pct	0.9289	0.0226	41.11	0
XS_VLDL_FC	0.8956	0.02704	33.11	1.848e-240
XS_VLDL_FC_pct	0.809	0.0584	13.8439	1.3846e-43
XS_VLDL_L	0.9107	0.02367	38.48	0
XS_VLDL_P	0.8999	0.0269	33.45	2.5e-245
XS_VLDL_PL	0.9198	0.02221	41.4	0
XS_VLDL_PL_pct	0.8989	0.03383	26.57	1.458e-155
XS_VLDL_TG	0.9323	0.02167	43.02	0
XS_VLDL_TG_pct	0.9327	0.02252	41.41	0
XXL_VLDL_C	0.9043	0.02388	37.88	0
XXL_VLDL_CE	0.9079	0.02268	40.03	0
XXL_VLDL_CE_pct	0.8639	0.06341	13.62	2.874e-42
XXL_VLDL_C_pct	0.864	0.05502	15.7	1.407e-55
XXL_VLDL_FC	0.9025	0.02508	35.99	1.249e-283
XXL_VLDL_FC_pct	0.8595	0.04846	17.73	2.255e-70
XXL_VLDL_L	0.8964	0.02636	34.01	1.768e-253
XXL_VLDL_P	0.901	0.02463	36.59	4.498e-292
XXL_VLDL_PL	0.9013	0.02505	35.98	1.603e-283
XXL_VLDL_PL_pct	0.8507	0.07278	11.69	1.454e-31
XXL_VLDL_TG	0.8888	0.02828	31.43	7.585e-217
XXL_VLDL_TG_pct	0.8306	0.07801	10.65	1.807e-26
bOHbutyrate	0.8489	0.042	20.2239	6.0291e-91
non_HDL_C	0.8549	0.04547	18.8	7.309e-79

### Sheet: Table S3 heritability
study	trait	n_independent_leads	h2_obs	h2_obs_se	biomarker name	unit	group	subgroup	group_mean_h2	subgroup_mean_h2
meta_EUR	Acetate	50	0.0287	0.0063	Acetate	mmol/l	Ketone bodies	NA	0.03275	NA
meta_EUR	Acetoacetate	35	0.0277	0.0047	Acetoacetate	mmol/l	Ketone bodies	NA	0.03275	NA
meta_EUR	Acetone	50	0.0342	0.0069	Acetone	mmol/l	Ketone bodies	NA	0.03275	NA
meta_EUR	Ala	268	0.0959	0.0111	Alanine	mmol/l	Amino acids	NA	0.07504	NA
meta_EUR	Albumin	295	0.0797	0.005	Albumin	g/l	Fluid balance	NA	0.10825	NA
meta_EUR	ApoA1	401	0.1453	0.0164	Apolipoprotein A1	g/l	Apolipoproteins	NA	0.112133	NA
meta_EUR	ApoB	301	0.0922	0.026	Apolipoprotein B	g/l	Apolipoproteins	NA	0.112133	NA
meta_EUR	ApoB_by_ApoA1	340	0.0989	0.0244	Ratio of apolipoprotein B to apolipoprotein A1	ratio	Apolipoproteins	NA	0.112133	NA
meta_EUR	Cholines	308	0.1197	0.0176	Total cholines	mmol/l	Other lipids	NA	0.13218	NA
meta_EUR	Citrate	215	0.0744	0.0183	Citrate	mmol/l	Glycolysis related metabolites	NA	0.05215	NA
meta_EUR	Clinical_LDL_C	264	0.0758	0.0252	Clinical LDL cholesterol	mmol/l	Cholesterol	NA	0.1063	NA
meta_EUR	Creatinine	462	0.1368	0.0088	Creatinine	mmol/l	Fluid balance	NA	0.10825	NA
meta_EUR	DHA	227	0.1026	0.01	Docosahexaenoic acid	mmol/l	Fatty acids	NA	0.122917	NA
meta_EUR	DHA_pct	206	0.1029	0.009	Ratio of docosahexaenoic acid to total fatty acids	%	Fatty acids	Fatty acid ratios	0.122917	0.1191
meta_EUR	Gln	315	0.1133	0.0147	Glutamine	mmol/l	Amino acids	NA	0.07504	NA
meta_EUR	Glucose	137	0.0503	0.0063	Glucose	mmol/l	Glycolysis related metabolites	NA	0.05215	NA
meta_EUR	Gly	254	0.1423	0.0393	Glycine	mmol/l	Amino acids	NA	0.07504	NA
meta_EUR	GlycA	434	0.1585	0.0167	Glycoprotein acetyls	mmol/l	Inflammation	NA	0.1585	NA
meta_EUR	HDL_C	509	0.1895	0.0173	HDL cholesterol	mmol/l	Cholesterol	NA	0.1063	NA
meta_EUR	HDL_CE	521	0.1928	0.0174	Cholesteryl esters in HDL	mmol/l	Cholesteryl esters	NA	0.12235	NA
meta_EUR	HDL_FC	430	0.1649	0.0161	Free cholesterol in HDL	mmol/l	Free cholesterol	NA	0.1187	NA
meta_EUR	HDL_L	422	0.1582	0.0164	Total lipids in HDL	mmol/l	Total lipids	NA	0.127775	NA
meta_EUR	HDL_P	371	0.1412	0.0149	Concentration of HDL particles	mmol/l	Lipoprotein particle concentrations	NA	0.12775	NA
meta_EUR	HDL_PL	380	0.1432	0.0169	Phospholipids in HDL	mmol/l	Phospholipids	NA	0.1226	NA
meta_EUR	HDL_TG	272	0.1305	0.0257	Triglycerides in HDL	mmol/l	Triglycerides	NA	0.1576	NA
meta_EUR	HDL_size	506	0.1948	0.0181	Average diameter for HDL particles	nm	Lipoprotein particle sizes	NA	0.143233	NA
meta_EUR	His	110	0.0347	0.0048	Histidine	mmol/l	Amino acids	NA	0.07504	NA
meta_EUR	IDL_C	284	0.0894	0.0257	Cholesterol in IDL	mmol/l	Lipoprotein subclasses	IDL (average diameter 28.6 nm)	0.133198	0.0961143
meta_EUR	IDL_CE	275	0.0869	0.0257	Cholesteryl esters in IDL	mmol/l	Lipoprotein subclasses	IDL (average diameter 28.6 nm)	0.133198	0.0961143
meta_EUR	IDL_CE_pct	250	0.0776	0.0246	Cholesteryl esters to total lipids ratio in IDL	%	Relative lipoprotein lipid concentrations	IDL ratios	0.113467	0.097
meta_EUR	IDL_C_pct	337	0.1185	0.0283	Cholesterol to total lipids ratio in IDL	%	Relative lipoprotein lipid concentrations	IDL ratios	0.113467	0.097
meta_EUR	IDL_FC	283	0.0937	0.0253	Free cholesterol in IDL	mmol/l	Lipoprotein subclasses	IDL (average diameter 28.6 nm)	0.133198	0.0961143
meta_EUR	IDL_FC_pct	224	0.1035	0.018	Free cholesterol to total lipids ratio in IDL	%	Relative lipoprotein lipid concentrations	IDL ratios	0.113467	0.097
meta_EUR	IDL_L	291	0.0899	0.0254	Total lipids in IDL	mmol/l	Lipoprotein subclasses	IDL (average diameter 28.6 nm)	0.133198	0.0961143
meta_EUR	IDL_P	238	0.0735	0.0244	Concentration of IDL particles	mmol/l	Lipoprotein subclasses	IDL (average diameter 28.6 nm)	0.133198	0.0961143
meta_EUR	IDL_PL	298	0.0948	0.0252	Phospholipids in IDL	mmol/l	Lipoprotein subclasses	IDL (average diameter 28.6 nm)	0.133198	0.0961143
meta_EUR	IDL_PL_pct	143	0.0431	0.0169	Phospholipids to total lipids ratio in IDL	%	Relative lipoprotein lipid concentrations	IDL ratios	0.113467	0.097
meta_EUR	IDL_TG	334	0.1446	0.0209	Triglycerides in IDL	mmol/l	Lipoprotein subclasses	IDL (average diameter 28.6 nm)	0.133198	0.0961143
meta_EUR	IDL_TG_pct	388	0.1423	0.0294	Triglycerides to total lipids ratio in IDL	%	Relative lipoprotein lipid concentrations	IDL ratios	0.113467	0.097
meta_EUR	Ile	89	0.0439	0.0037	Isoleucine	mmol/l	Amino acids	Branched-chain amino acids	0.07504	0.060925
meta_EUR	LA	263	0.1109	0.0225	Linoleic acid	mmol/l	Fatty acids	NA	0.122917	NA
meta_EUR	LA_pct	290	0.1067	0.0132	Ratio of linoleic acid to total fatty acids	%	Fatty acids	Fatty acid ratios	0.122917	0.1191
meta_EUR	LDL_C	291	0.0816	0.0255	LDL cholesterol	mmol/l	Cholesterol	NA	0.1063	NA
meta_EUR	LDL_CE	301	0.0866	0.0258	Cholesteryl esters in LDL	mmol/l	Cholesteryl esters	NA	0.12235	NA
meta_EUR	LDL_FC	274	0.0769	0.0257	Free cholesterol in LDL	mmol/l	Free cholesterol	NA	0.1187	NA
meta_EUR	LDL_L	299	0.0849	0.0257	Total lipids in LDL	mmol/l	Total lipids	NA	0.127775	NA
meta_EUR	LDL_P	308	0.0915	0.0261	Concentration of LDL particles	mmol/l	Lipoprotein particle concentrations	NA	0.12775	NA
meta_EUR	LDL_PL	292	0.0799	0.0257	Phospholipids in LDL	mmol/l	Phospholipids	NA	0.1226	NA
meta_EUR	LDL_TG	370	0.156	0.0214	Triglycerides in LDL	mmol/l	Triglycerides	NA	0.1576	NA
meta_EUR	LDL_size	120	0.0515	0.0083	Average diameter for LDL particles	nm	Lipoprotein particle sizes	NA	0.143233	NA
meta_EUR	L_HDL_C	578	0.2196	0.0197	Cholesterol in large HDL	mmol/l	Lipoprotein subclasses	Large HDL (average diameter 12.1 nm)	0.133198	0.189886
meta_EUR	L_HDL_CE	588	0.2238	0.0197	Cholesteryl esters in large HDL	mmol/l	Lipoprotein subclasses	Large HDL (average diameter 12.1 nm)	0.133198	0.189886
meta_EUR	L_HDL_CE_pct	481	0.1765	0.0202	Cholesteryl esters to total lipids ratio in large HDL	%	Relative lipoprotein lipid concentrations	Large HDL ratios	0.113467	0.16404
meta_EUR	L_HDL_C_pct	520	0.1926	0.0242	Cholesterol to total lipids ratio in large HDL	%	Relative lipoprotein lipid concentrations	Large HDL ratios	0.113467	0.16404
meta_EUR	L_HDL_FC	541	0.1996	0.0195	Free cholesterol in large HDL	mmol/l	Lipoprotein subclasses	Large HDL (average diameter 12.1 nm)	0.133198	0.189886
meta_EUR	L_HDL_FC_pct	351	0.1247	0.0289	Free cholesterol to total lipids ratio in large HDL	%	Relative lipoprotein lipid concentrations	Large HDL ratios	0.113467	0.16404
meta_EUR	L_HDL_L	532	0.2039	0.0181	Total lipids in large HDL	mmol/l	Lipoprotein subclasses	Large HDL (average diameter 12.1 nm)	0.133198	0.189886
meta_EUR	L_HDL_P	558	0.2079	0.0178	Concentration of large HDL particles	mmol/l	Lipoprotein subclasses	Large HDL (average diameter 12.1 nm)	0.133198	0.189886
meta_EUR	L_HDL_PL	510	0.1918	0.0176	Phospholipids in large HDL	mmol/l	Lipoprotein subclasses	Large HDL (average diameter 12.1 nm)	0.133198	0.189886
meta_EUR	L_HDL_PL_pct	454	0.1545	0.0172	Phospholipids to total lipids ratio in large HDL	%	Relative lipoprotein lipid concentrations	Large HDL ratios	0.113467	0.16404
meta_EUR	L_HDL_TG	199	0.0826	0.024	Triglycerides in large HDL	mmol/l	Lipoprotein subclasses	Large HDL (average diameter 12.1 nm)	0.133198	0.189886
meta_EUR	L_HDL_TG_pct	430	0.1719	0.0255	Triglycerides to total lipids ratio in large HDL	%	Relative lipoprotein lipid concentrations	Large HDL ratios	0.113467	0.16404
meta_EUR	L_LDL_C	284	0.0818	0.0254	Cholesterol in large LDL	mmol/l	Lipoprotein subclasses	Large LDL (average diameter 25.5 nm)	0.133198	0.0918714
meta_EUR	L_LDL_CE	289	0.0836	0.0255	Cholesteryl esters in large LDL	mmol/l	Lipoprotein subclasses	Large LDL (average diameter 25.5 nm)	0.133198	0.0918714
meta_EUR	L_LDL_CE_pct	173	0.0632	0.0154	Cholesteryl esters to total lipids ratio in large LDL	%	Relative lipoprotein lipid concentrations	Large LDL ratios	0.113467	0.10038
meta_EUR	L_LDL_C_pct	286	0.088	0.0224	Cholesterol to total lipids ratio in large LDL	%	Relative lipoprotein lipid concentrations	Large LDL ratios	0.113467	0.10038
meta_EUR	L_LDL_FC	285	0.0826	0.0256	Free cholesterol in large LDL	mmol/l	Lipoprotein subclasses	Large LDL (average diameter 25.5 nm)	0.133198	0.0918714
meta_EUR	L_LDL_FC_pct	458	0.1765	0.0292	Free cholesterol to total lipids ratio in large LDL	%	Relative lipoprotein lipid concentrations	Large LDL ratios	0.113467	0.10038
meta_EUR	L_LDL_L	290	0.0836	0.0254	Total lipids in large LDL	mmol/l	Lipoprotein subclasses	Large LDL (average diameter 25.5 nm)	0.133198	0.0918714
meta_EUR	L_LDL_P	309	0.0887	0.0258	Concentration of large LDL particles	mmol/l	Lipoprotein subclasses	Large LDL (average diameter 25.5 nm)	0.133198	0.0918714
meta_EUR	L_LDL_PL	261	0.0781	0.025	Phospholipids in large LDL	mmol/l	Lipoprotein subclasses	Large LDL (average diameter 25.5 nm)	0.133198	0.0918714
meta_EUR	L_LDL_PL_pct	186	0.0676	0.0139	Phospholipids to total lipids ratio in large LDL	%	Relative lipoprotein lipid concentrations	Large LDL ratios	0.113467	0.10038
meta_EUR	L_LDL_TG	355	0.1447	0.0202	Triglycerides in large LDL	mmol/l	Lipoprotein subclasses	Large LDL (average diameter 25.5 nm)	0.133198	0.0918714
meta_EUR	L_LDL_TG_pct	331	0.1066	0.0249	Triglycerides to total lipids ratio in large LDL	%	Relative lipoprotein lipid concentrations	Large LDL ratios	0.113467	0.10038
meta_EUR	L_VLDL_C	404	0.1634	0.0214	Cholesterol in large VLDL	mmol/l	Lipoprotein subclasses	Large VLDL (average diameter 53.6 nm)	0.133198	0.168357
meta_EUR	L_VLDL_CE	372	0.1495	0.0213	Cholesteryl esters in large VLDL	mmol/l	Lipoprotein subclasses	Large VLDL (average diameter 53.6 nm)	0.133198	0.168357
meta_EUR	L_VLDL_CE_pct	310	0.1154	0.0149	Cholesteryl esters to total lipids ratio in large VLDL	%	Relative lipoprotein lipid concentrations	Large VLDL ratios	0.113467	0.08882
meta_EUR	L_VLDL_C_pct	250	0.0828	0.0129	Cholesterol to total lipids ratio in large VLDL	%	Relative lipoprotein lipid concentrations	Large VLDL ratios	0.113467	0.08882
meta_EUR	L_VLDL_FC	422	0.1752	0.0212	Free cholesterol in large VLDL	mmol/l	Lipoprotein subclasses	Large VLDL (average diameter 53.6 nm)	0.133198	0.168357
meta_EUR	L_VLDL_FC_pct	200	0.0512	0.0101	Free cholesterol to total lipids ratio in large VLDL	%	Relative lipoprotein lipid concentrations	Large VLDL ratios	0.113467	0.08882
meta_EUR	L_VLDL_L	400	0.1706	0.0206	Total lipids in large VLDL	mmol/l	Lipoprotein subclasses	Large VLDL (average diameter 53.6 nm)	0.133198	0.168357
meta_EUR	L_VLDL_P	412	0.1745	0.0211	Concentration of large VLDL particles	mmol/l	Lipoprotein subclasses	Large VLDL (average diameter 53.6 nm)	0.133198	0.168357
meta_EUR	L_VLDL_PL	430	0.1799	0.0213	Phospholipids in large VLDL	mmol/l	Lipoprotein subclasses	Large VLDL (average diameter 53.6 nm)	0.133198	0.168357
meta_EUR	L_VLDL_PL_pct	356	0.1368	0.0195	Phospholipids to total lipids ratio in large VLDL	%	Relative lipoprotein lipid concentrations	Large VLDL ratios	0.113467	0.08882
meta_EUR	L_VLDL_TG	386	0.1654	0.0197	Triglycerides in large VLDL	mmol/l	Lipoprotein subclasses	Large VLDL (average diameter 53.6 nm)	0.133198	0.168357
meta_EUR	L_VLDL_TG_pct	236	0.0579	0.0105	Triglycerides to total lipids ratio in large VLDL	%	Relative lipoprotein lipid concentrations	Large VLDL ratios	0.113467	0.08882
meta_EUR	Lactate	91	0.0377	0.0029	Lactate	mmol/l	Glycolysis related metabolites	NA	0.05215	NA
meta_EUR	Leu	124	0.0573	0.0056	Leucine	mmol/l	Amino acids	Branched-chain amino acids	0.07504	0.060925
meta_EUR	MUFA	349	0.1582	0.0213	Monounsaturated fatty acids	mmol/l	Fatty acids	NA	0.122917	NA
meta_EUR	MUFA_pct	409	0.1739	0.0209	Ratio of monounsaturated fatty acids to total fatty acids	%	Fatty acids	Fatty acid ratios	0.122917	0.1191
meta_EUR	M_HDL_C	422	0.153	0.0165	Cholesterol in medium HDL	mmol/l	Lipoprotein subclasses	Medium HDL (average diameter 10.9 nm)	0.133198	0.138957
meta_EUR	M_HDL_CE	425	0.1526	0.0165	Cholesteryl esters in medium HDL	mmol/l	Lipoprotein subclasses	Medium HDL (average diameter 10.9 nm)	0.133198	0.138957
meta_EUR	M_HDL_CE_pct	385	0.1567	0.0199	Cholesteryl esters to total lipids ratio in medium HDL	%	Relative lipoprotein lipid concentrations	Medium HDL ratios	0.113467	0.16544
meta_EUR	M_HDL_C_pct	459	0.1746	0.021	Cholesterol to total lipids ratio in medium HDL	%	Relative lipoprotein lipid concentrations	Medium HDL ratios	0.113467	0.16544
meta_EUR	M_HDL_FC	404	0.1487	0.0163	Free cholesterol in medium HDL	mmol/l	Lipoprotein subclasses	Medium HDL (average diameter 10.9 nm)	0.133198	0.138957
meta_EUR	M_HDL_FC_pct	472	0.1608	0.0224	Free cholesterol to total lipids ratio in medium HDL	%	Relative lipoprotein lipid concentrations	Medium HDL ratios	0.113467	0.16544
meta_EUR	M_HDL_L	357	0.1292	0.0181	Total lipids in medium HDL	mmol/l	Lipoprotein subclasses	Medium HDL (average diameter 10.9 nm)	0.133198	0.138957
meta_EUR	M_HDL_P	390	0.1394	0.0177	Concentration of medium HDL particles	mmol/l	Lipoprotein subclasses	Medium HDL (average diameter 10.9 nm)	0.133198	0.138957
meta_EUR	M_HDL_PL	317	0.1195	0.0189	Phospholipids in medium HDL	mmol/l	Lipoprotein subclasses	Medium HDL (average diameter 10.9 nm)	0.133198	0.138957
meta_EUR	M_HDL_PL_pct	478	0.1662	0.016	Phospholipids to total lipids ratio in medium HDL	%	Relative lipoprotein lipid concentrations	Medium HDL ratios	0.113467	0.16544
meta_EUR	M_HDL_TG	275	0.1303	0.0261	Triglycerides in medium HDL	mmol/l	Lipoprotein subclasses	Medium HDL (average diameter 10.9 nm)	0.133198	0.138957
meta_EUR	M_HDL_TG_pct	416	0.1689	0.0237	Triglycerides to total lipids ratio in medium HDL	%	Relative lipoprotein lipid concentrations	Medium HDL ratios	0.113467	0.16544
meta_EUR	M_LDL_C	294	0.0883	0.0255	Cholesterol in medium LDL	mmol/l	Lipoprotein subclasses	Medium LDL (average diameter 23 nm)	0.133198	0.0991857
meta_EUR	M_LDL_CE	304	0.0977	0.026	Cholesteryl esters in medium LDL	mmol/l	Lipoprotein subclasses	Medium LDL (average diameter 23 nm)	0.133198	0.0991857
meta_EUR	M_LDL_CE_pct	223	0.1027	0.0176	Cholesteryl esters to total lipids ratio in medium LDL	%	Relative lipoprotein lipid concentrations	Medium LDL ratios	0.113467	0.09
meta_EUR	M_LDL_C_pct	142	0.0378	0.0114	Cholesterol to total lipids ratio in medium LDL	%	Relative lipoprotein lipid concentrations	Medium LDL ratios	0.113467	0.09
meta_EUR	M_LDL_FC	269	0.0716	0.025	Free cholesterol in medium LDL	mmol/l	Lipoprotein subclasses	Medium LDL (average diameter 23 nm)	0.133198	0.0991857
meta_EUR	M_LDL_FC_pct	413	0.1666	0.0282	Free cholesterol to total lipids ratio in medium LDL	%	Relative lipoprotein lipid concentrations	Medium LDL ratios	0.113467	0.09
meta_EUR	M_LDL_L	312	0.0939	0.0262	Total lipids in medium LDL	mmol/l	Lipoprotein subclasses	Medium LDL (average diameter 23 nm)	0.133198	0.0991857
meta_EUR	M_LDL_P	282	0.0867	0.0248	Concentration of medium LDL particles	mmol/l	Lipoprotein subclasses	Medium LDL (average diameter 23 nm)	0.133198	0.0991857
meta_EUR	M_LDL_PL	315	0.0899	0.0261	Phospholipids in medium LDL	mmol/l	Lipoprotein subclasses	Medium LDL (average diameter 23 nm)	0.133198	0.0991857
meta_EUR	M_LDL_PL_pct	140	0.0571	0.0178	Phospholipids to total lipids ratio in medium LDL	%	Relative lipoprotein lipid concentrations	Medium LDL ratios	0.113467	0.09
meta_EUR	M_LDL_TG	398	0.1662	0.0226	Triglycerides in medium LDL	mmol/l	Lipoprotein subclasses	Medium LDL (average diameter 23 nm)	0.133198	0.0991857
meta_EUR	M_LDL_TG_pct	273	0.0858	0.0244	Triglycerides to total lipids ratio in medium LDL	%	Relative lipoprotein lipid concentrations	Medium LDL ratios	0.113467	0.09
meta_EUR	M_VLDL_C	288	0.0855	0.0244	Cholesterol in medium VLDL	mmol/l	Lipoprotein subclasses	Medium VLDL (average diameter 44.5 nm)	0.133198	0.115829
meta_EUR	M_VLDL_CE	260	0.0792	0.0241	Cholesteryl esters in medium VLDL	mmol/l	Lipoprotein subclasses	Medium VLDL (average diameter 44.5 nm)	0.133198	0.115829
meta_EUR	M_VLDL_CE_pct	415	0.1598	0.0271	Cholesteryl esters to total lipids ratio in medium VLDL	%	Relative lipoprotein lipid concentrations	Medium VLDL ratios	0.113467	0.14276
meta_EUR	M_VLDL_C_pct	407	0.1552	0.027	Cholesterol to total lipids ratio in medium VLDL	%	Relative lipoprotein lipid concentrations	Medium VLDL ratios	0.113467	0.14276
meta_EUR	M_VLDL_FC	319	0.1068	0.0251	Free cholesterol in medium VLDL	mmol/l	Lipoprotein subclasses	Medium VLDL (average diameter 44.5 nm)	0.133198	0.115829
meta_EUR	M_VLDL_FC_pct	359	0.1374	0.0256	Free cholesterol to total lipids ratio in medium VLDL	%	Relative lipoprotein lipid concentrations	Medium VLDL ratios	0.113467	0.14276
meta_EUR	M_VLDL_L	354	0.1337	0.024	Total lipids in medium VLDL	mmol/l	Lipoprotein subclasses	Medium VLDL (average diameter 44.5 nm)	0.133198	0.115829
meta_EUR	M_VLDL_P	342	0.1204	0.025	Concentration of medium VLDL particles	mmol/l	Lipoprotein subclasses	Medium VLDL (average diameter 44.5 nm)	0.133198	0.115829
meta_EUR	M_VLDL_PL	344	0.1181	0.0253	Phospholipids in medium VLDL	mmol/l	Lipoprotein subclasses	Medium VLDL (average diameter 44.5 nm)	0.133198	0.115829
meta_EUR	M_VLDL_PL_pct	317	0.1132	0.0237	Phospholipids to total lipids ratio in medium VLDL	%	Relative lipoprotein lipid concentrations	Medium VLDL ratios	0.113467	0.14276
meta_EUR	M_VLDL_TG	400	0.1671	0.0215	Triglycerides in medium VLDL	mmol/l	Lipoprotein subclasses	Medium VLDL (average diameter 44.5 nm)	0.133198	0.115829
meta_EUR	M_VLDL_TG_pct	391	0.1482	0.0267	Triglycerides to total lipids ratio in medium VLDL	%	Relative lipoprotein lipid concentrations	Medium VLDL ratios	0.113467	0.14276
meta_EUR	Omega_3	270	0.1302	0.0158	Omega-3 fatty acids	mmol/l	Fatty acids	NA	0.122917	NA
meta_EUR	Omega_3_pct	196	0.0976	0.009	Ratio of omega-3 fatty acids to total fatty acids	%	Fatty acids	Fatty acid ratios	0.122917	0.1191
meta_EUR	Omega_6	294	0.116	0.023	Omega-6 fatty acids	mmol/l	Fatty acids	NA	0.122917	NA
meta_EUR	Omega_6_by_Omega_3	201	0.1011	0.0108	Ratio of omega-6 fatty acids to omega-3 fatty acids	ratio	Fatty acids	Fatty acid ratios	0.122917	0.1191
meta_EUR	Omega_6_pct	310	0.1326	0.017	Ratio of omega-6 fatty acids to total fatty acids	%	Fatty acids	Fatty acid ratios	0.122917	0.1191
meta_EUR	PUFA	330	0.1327	0.0237	Polyunsaturated fatty acids	mmol/l	Fatty acids	NA	0.122917	NA
meta_EUR	PUFA_by_MUFA	395	0.1657	0.0194	Ratio of polyunsaturated fatty acids to monounsaturated fatty acids	ratio	Fatty acids	Fatty acid ratios	0.122917	0.1191
meta_EUR	PUFA_pct	311	0.137	0.0155	Ratio of polyunsaturated fatty acids to total fatty acids	%	Fatty acids	Fatty acid ratios	0.122917	0.1191
meta_EUR	Phe	55	0.0329	0.0059	Phenylalanine	mmol/l	Amino acids	Aromatic amino acids	0.07504	0.06025
meta_EUR	Phosphatidylc	305	0.1216	0.0181	Phosphatidylcholines	mmol/l	Other lipids	NA	0.13218	NA
meta_EUR	Phosphoglyc	293	0.123	0.0178	Phosphoglycerides	mmol/l	Other lipids	NA	0.13218	NA
meta_EUR	Pyruvate	99	0.0462	0.0119	Pyruvate	mmol/l	Glycolysis related metabolites	NA	0.05215	NA
meta_EUR	Remnant_C	275	0.0908	0.025	Remnant cholesterol (non-HDL, non-LDL -cholesterol)	mmol/l	Cholesterol	NA	0.1063	NA
meta_EUR	SFA	281	0.1266	0.0182	Saturated fatty acids	mmol/l	Fatty acids	NA	0.122917	NA
meta_EUR	SFA_pct	114	0.0544	0.0042	Ratio of saturated fatty acids to total fatty acids	%	Fatty acids	Fatty acid ratios	0.122917	0.1191
meta_EUR	S_HDL_C	284	0.114	0.0144	Cholesterol in small HDL	mmol/l	Lipoprotein subclasses	Small HDL (average diameter 8.7 nm)	0.133198	0.130657
meta_EUR	S_HDL_CE	275	0.1083	0.0139	Cholesteryl esters in small HDL	mmol/l	Lipoprotein subclasses	Small HDL (average diameter 8.7 nm)	0.133198	0.130657
meta_EUR	S_HDL_CE_pct	232	0.0867	0.0208	Cholesteryl esters to total lipids ratio in small HDL	%	Relative lipoprotein lipid concentrations	Small HDL ratios	0.113467	0.10944
meta_EUR	S_HDL_C_pct	252	0.0999	0.0248	Cholesterol to total lipids ratio in small HDL	%	Relative lipoprotein lipid concentrations	Small HDL ratios	0.113467	0.10944
meta_EUR	S_HDL_FC	302	0.1229	0.017	Free cholesterol in small HDL	mmol/l	Lipoprotein subclasses	Small HDL (average diameter 8.7 nm)	0.133198	0.130657
meta_EUR	S_HDL_FC_pct	339	0.1047	0.0255	Free cholesterol to total lipids ratio in small HDL	%	Relative lipoprotein lipid concentrations	Small HDL ratios	0.113467	0.10944
meta_EUR	S_HDL_L	310	0.133	0.0182	Total lipids in small HDL	mmol/l	Lipoprotein subclasses	Small HDL (average diameter 8.7 nm)	0.133198	0.130657
meta_EUR	S_HDL_P	297	0.122	0.0158	Concentration of small HDL particles	mmol/l	Lipoprotein subclasses	Small HDL (average diameter 8.7 nm)	0.133198	0.130657
meta_EUR	S_HDL_PL	299	0.1292	0.0194	Phospholipids in small HDL	mmol/l	Lipoprotein subclasses	Small HDL (average diameter 8.7 nm)	0.133198	0.130657
meta_EUR	S_HDL_PL_pct	241	0.0716	0.0219	Phospholipids to total lipids ratio in small HDL	%	Relative lipoprotein lipid concentrations	Small HDL ratios	0.113467	0.10944
meta_EUR	S_HDL_TG	440	0.1852	0.0256	Triglycerides in small HDL	mmol/l	Lipoprotein subclasses	Small HDL (average diameter 8.7 nm)	0.133198	0.130657
meta_EUR	S_HDL_TG_pct	472	0.1843	0.0238	Triglycerides to total lipids ratio in small HDL	%	Relative lipoprotein lipid concentrations	Small HDL ratios	0.113467	0.10944
meta_EUR	S_LDL_C	294	0.0844	0.0259	Cholesterol in small LDL	mmol/l	Lipoprotein subclasses	Small LDL (average diameter 18.7 nm)	0.133198	0.0974143
meta_EUR	S_LDL_CE	307	0.096	0.0264	Cholesteryl esters in small LDL	mmol/l	Lipoprotein subclasses	Small LDL (average diameter 18.7 nm)	0.133198	0.0974143
meta_EUR	S_LDL_CE_pct	233	0.1068	0.0243	Cholesteryl esters to total lipids ratio in small LDL	%	Relative lipoprotein lipid concentrations	Small LDL ratios	0.113467	0.10834
meta_EUR	S_LDL_C_pct	177	0.0566	0.0085	Cholesterol to total lipids ratio in small LDL	%	Relative lipoprotein lipid concentrations	Small LDL ratios	0.113467	0.10834
meta_EUR	S_LDL_FC	258	0.067	0.0263	Free cholesterol in small LDL	mmol/l	Lipoprotein subclasses	Small LDL (average diameter 18.7 nm)	0.133198	0.0974143
meta_EUR	S_LDL_FC_pct	313	0.1296	0.0299	Free cholesterol to total lipids ratio in small LDL	%	Relative lipoprotein lipid concentrations	Small LDL ratios	0.113467	0.10834
meta_EUR	S_LDL_L	314	0.0898	0.0267	Total lipids in small LDL	mmol/l	Lipoprotein subclasses	Small LDL (average diameter 18.7 nm)	0.133198	0.0974143
meta_EUR	S_LDL_P	312	0.0931	0.026	Concentration of small LDL particles	mmol/l	Lipoprotein subclasses	Small LDL (average diameter 18.7 nm)	0.133198	0.0974143
meta_EUR	S_LDL_PL	301	0.0824	0.0272	Phospholipids in small LDL	mmol/l	Lipoprotein subclasses	Small LDL (average diameter 18.7 nm)	0.133198	0.0974143
meta_EUR	S_LDL_PL_pct	254	0.1159	0.0255	Phospholipids to total lipids ratio in small LDL	%	Relative lipoprotein lipid concentrations	Small LDL ratios	0.113467	0.10834
meta_EUR	S_LDL_TG	404	0.1692	0.0231	Triglycerides in small LDL	mmol/l	Lipoprotein subclasses	Small LDL (average diameter 18.7 nm)	0.133198	0.0974143
meta_EUR	S_LDL_TG_pct	343	0.1328	0.0297	Triglycerides to total lipids ratio in small LDL	%	Relative lipoprotein lipid concentrations	Small LDL ratios	0.113467	0.10834
meta_EUR	S_VLDL_C	340	0.1172	0.0241	Cholesterol in small VLDL	mmol/l	Lipoprotein subclasses	Small VLDL (average diameter 36.8 nm)	0.133198	0.138986
meta_EUR	S_VLDL_CE	348	0.1238	0.0231	Cholesteryl esters in small VLDL	mmol/l	Lipoprotein subclasses	Small VLDL (average diameter 36.8 nm)	0.133198	0.138986
meta_EUR	S_VLDL_CE_pct	272	0.0897	0.0219	Cholesteryl esters to total lipids ratio in small VLDL	%	Relative lipoprotein lipid concentrations	Small VLDL ratios	0.113467	0.12116
meta_EUR	S_VLDL_C_pct	312	0.1151	0.0268	Cholesterol to total lipids ratio in small VLDL	%	Relative lipoprotein lipid concentrations	Small VLDL ratios	0.113467	0.12116
meta_EUR	S_VLDL_FC	323	0.1053	0.025	Free cholesterol in small VLDL	mmol/l	Lipoprotein subclasses	Small VLDL (average diameter 36.8 nm)	0.133198	0.138986
meta_EUR	S_VLDL_FC_pct	374	0.1411	0.0299	Free cholesterol to total lipids ratio in small VLDL	%	Relative lipoprotein lipid concentrations	Small VLDL ratios	0.113467	0.12116
meta_EUR	S_VLDL_L	395	0.1589	0.0239	Total lipids in small VLDL	mmol/l	Lipoprotein subclasses	Small VLDL (average diameter 36.8 nm)	0.133198	0.138986
meta_EUR	S_VLDL_P	402	0.163	0.0239	Concentration of small VLDL particles	mmol/l	Lipoprotein subclasses	Small VLDL (average diameter 36.8 nm)	0.133198	0.138986
meta_EUR	S_VLDL_PL	364	0.129	0.0256	Phospholipids in small VLDL	mmol/l	Lipoprotein subclasses	Small VLDL (average diameter 36.8 nm)	0.133198	0.138986
meta_EUR	S_VLDL_PL_pct	366	0.1364	0.0301	Phospholipids to total lipids ratio in small VLDL	%	Relative lipoprotein lipid concentrations	Small VLDL ratios	0.113467	0.12116
meta_EUR	S_VLDL_TG	411	0.1757	0.0253	Triglycerides in small VLDL	mmol/l	Lipoprotein subclasses	Small VLDL (average diameter 36.8 nm)	0.133198	0.138986
meta_EUR	S_VLDL_TG_pct	320	0.1235	0.0281	Triglycerides to total lipids ratio in small VLDL	%	Relative lipoprotein lipid concentrations	Small VLDL ratios	0.113467	0.12116
meta_EUR	Sphingomyelins	315	0.1029	0.0235	Sphingomyelins	mmol/l	Other lipids	NA	0.13218	NA
meta_EUR	TG_by_PG	474	0.1937	0.0223	Ratio of triglycerides to phosphoglycerides	ratio	Other lipids	NA	0.13218	NA
meta_EUR	Total_BCAA	165	0.0666	0.0055	Total concentration of branched-chain amino acids (leucine + isoleucine + valine)	mmol/l	Amino acids	Branched-chain amino acids	0.07504	0.060925
meta_EUR	Total_C	321	0.098	0.0248	Total cholesterol	mmol/l	Cholesterol	NA	0.1063	NA
meta_EUR	Total_CE	320	0.1002	0.0246	Total esterified cholesterol	mmol/l	Cholesteryl esters	NA	0.12235	NA
meta_EUR	Total_FA	322	0.1391	0.0213	Total fatty acids	mmol/l	Fatty acids	NA	0.122917	NA
meta_EUR	Total_FC	299	0.0936	0.0252	Total free cholesterol	mmol/l	Free cholesterol	NA	0.1187	NA
meta_EUR	Total_L	293	0.1085	0.0236	Total lipids in lipoprotein particles	mmol/l	Total lipids	NA	0.127775	NA
meta_EUR	Total_P	352	0.1378	0.0147	Total concentration of lipoprotein particles	mmol/l	Lipoprotein particle concentrations	NA	0.12775	NA
meta_EUR	Total_PL	315	0.1152	0.0193	Total phospholipids in lipoprotein particles	mmol/l	Phospholipids	NA	0.1226	NA
meta_EUR	Total_TG	402	0.1714	0.022	Total triglycerides	mmol/l	Triglycerides	NA	0.1576	NA
meta_EUR	Tyr	186	0.0876	0.017	Tyrosine	mmol/l	Amino acids	Aromatic amino acids	0.07504	0.06025
meta_EUR	Unsaturation	260	0.1243	0.0116	Degree of unsaturation	degree	Fatty acids	NA	0.122917	NA
meta_EUR	VLDL_C	336	0.1218	0.0237	VLDL cholesterol	mmol/l	Cholesterol	NA	0.1063	NA
meta_EUR	VLDL_CE	326	0.1098	0.0238	Cholesteryl esters in VLDL	mmol/l	Cholesteryl esters	NA	0.12235	NA
meta_EUR	VLDL_FC	357	0.1394	0.0226	Free cholesterol in VLDL	mmol/l	Free cholesterol	NA	0.1187	NA
meta_EUR	VLDL_L	388	0.1595	0.0214	Total lipids in VLDL	mmol/l	Total lipids	NA	0.127775	NA
meta_EUR	VLDL_P	355	0.1405	0.0236	Concentration of VLDL particles	mmol/l	Lipoprotein particle concentrations	NA	0.12775	NA
meta_EUR	VLDL_PL	376	0.1521	0.0221	Phospholipids in VLDL	mmol/l	Phospholipids	NA	0.1226	NA
meta_EUR	VLDL_TG	396	0.1725	0.0212	Triglycerides in VLDL	mmol/l	Triglycerides	NA	0.1576	NA
meta_EUR	VLDL_size	416	0.1834	0.0214	Average diameter for VLDL particles	nm	Lipoprotein particle sizes	NA	0.143233	NA
meta_EUR	Val	202	0.0759	0.0059	Valine	mmol/l	Amino acids	Branched-chain amino acids	0.07504	0.060925
meta_EUR	XL_HDL_C	533	0.1894	0.0246	Cholesterol in very large HDL	mmol/l	Lipoprotein subclasses	Very large HDL (average diameter 14.3 nm)	0.133198	0.167371
meta_EUR	XL_HDL_CE	549	0.1964	0.0236	Cholesteryl esters in very large HDL	mmol/l	Lipoprotein subclasses	Very large HDL (average diameter 14.3 nm)	0.133198	0.167371
meta_EUR	XL_HDL_CE_pct	190	0.0542	0.0149	Cholesteryl esters to total lipids ratio in very large HDL	%	Relative lipoprotein lipid concentrations	Very large HDL ratios	0.113467	0.11882
meta_EUR	XL_HDL_C_pct	181	0.0557	0.0174	Cholesterol to total lipids ratio in very large HDL	%	Relative lipoprotein lipid concentrations	Very large HDL ratios	0.113467	0.11882
meta_EUR	XL_HDL_FC	422	0.1582	0.0265	Free cholesterol in very large HDL	mmol/l	Lipoprotein subclasses	Very large HDL (average diameter 14.3 nm)	0.133198	0.167371
meta_EUR	XL_HDL_FC_pct	419	0.151	0.0153	Free cholesterol to total lipids ratio in very large HDL	%	Relative lipoprotein lipid concentrations	Very large HDL ratios	0.113467	0.11882
meta_EUR	XL_HDL_L	495	0.1792	0.021	Total lipids in very large HDL	mmol/l	Lipoprotein subclasses	Very large HDL (average diameter 14.3 nm)	0.133198	0.167371
meta_EUR	XL_HDL_P	467	0.1619	0.0201	Concentration of very large HDL particles	mmol/l	Lipoprotein subclasses	Very large HDL (average diameter 14.3 nm)	0.133198	0.167371
meta_EUR	XL_HDL_PL	479	0.1796	0.0195	Phospholipids in very large HDL	mmol/l	Lipoprotein subclasses	Very large HDL (average diameter 14.3 nm)	0.133198	0.167371
meta_EUR	XL_HDL_PL_pct	369	0.1456	0.0163	Phospholipids to total lipids ratio in very large HDL	%	Relative lipoprotein lipid concentrations	Very large HDL ratios	0.113467	0.11882
meta_EUR	XL_HDL_TG	261	0.1069	0.021	Triglycerides in very large HDL	mmol/l	Lipoprotein subclasses	Very large HDL (average diameter 14.3 nm)	0.133198	0.167371
meta_EUR	XL_HDL_TG_pct	471	0.1876	0.0266	Triglycerides to total lipids ratio in very large HDL	%	Relative lipoprotein lipid concentrations	Very large HDL ratios	0.113467	0.11882
meta_EUR	XL_VLDL_C	398	0.162	0.0209	Cholesterol in very large VLDL	mmol/l	Lipoprotein subclasses	Very large VLDL (average diameter 64 nm)	0.133198	0.169071
meta_EUR	XL_VLDL_CE	376	0.1512	0.0214	Cholesteryl esters in very large VLDL	mmol/l	Lipoprotein subclasses	Very large VLDL (average diameter 64 nm)	0.133198	0.169071
meta_EUR	XL_VLDL_CE_pct	335	0.1299	0.0193	Cholesteryl esters to total lipids ratio in very large VLDL	%	Relative lipoprotein lipid concentrations	Very large VLDL ratios	0.113467	0.10286
meta_EUR	XL_VLDL_C_pct	333	0.1295	0.0188	Cholesterol to total lipids ratio in very large VLDL	%	Relative lipoprotein lipid concentrations	Very large VLDL ratios	0.113467	0.10286
meta_EUR	XL_VLDL_FC	401	0.1677	0.0204	Free cholesterol in very large VLDL	mmol/l	Lipoprotein subclasses	Very large VLDL (average diameter 64 nm)	0.133198	0.169071
meta_EUR	XL_VLDL_FC_pct	237	0.0954	0.0136	Free cholesterol to total lipids ratio in very large VLDL	%	Relative lipoprotein lipid concentrations	Very large VLDL ratios	0.113467	0.10286
meta_EUR	XL_VLDL_L	417	0.1754	0.0204	Total lipids in very large VLDL	mmol/l	Lipoprotein subclasses	Very large VLDL (average diameter 64 nm)	0.133198	0.169071
meta_EUR	XL_VLDL_P	427	0.1789	0.0208	Concentration of very large VLDL particles	mmol/l	Lipoprotein subclasses	Very large VLDL (average diameter 64 nm)	0.133198	0.169071
meta_EUR	XL_VLDL_PL	410	0.1715	0.0203	Phospholipids in very large VLDL	mmol/l	Lipoprotein subclasses	Very large VLDL (average diameter 64 nm)	0.133198	0.169071
meta_EUR	XL_VLDL_PL_pct	205	0.0588	0.0119	Phospholipids to total lipids ratio in very large VLDL	%	Relative lipoprotein lipid concentrations	Very large VLDL ratios	0.113467	0.10286
meta_EUR	XL_VLDL_TG	421	0.1768	0.0203	Triglycerides in very large VLDL	mmol/l	Lipoprotein subclasses	Very large VLDL (average diameter 64 nm)	0.133198	0.169071
meta_EUR	XL_VLDL_TG_pct	276	0.1007	0.0175	Triglycerides to total lipids ratio in very large VLDL	%	Relative lipoprotein lipid concentrations	Very large VLDL ratios	0.113467	0.10286
meta_EUR	XS_VLDL_C	289	0.0926	0.0223	Cholesterol in very small VLDL	mmol/l	Lipoprotein subclasses	Very small VLDL (average diameter 31.3 nm)	0.133198	0.110686
meta_EUR	XS_VLDL_CE	279	0.0926	0.0229	Cholesteryl esters in very small VLDL	mmol/l	Lipoprotein subclasses	Very small VLDL (average diameter 31.3 nm)	0.133198	0.110686
meta_EUR	XS_VLDL_CE_pct	423	0.1681	0.0308	Cholesteryl esters to total lipids ratio in very small VLDL	%	Relative lipoprotein lipid concentrations	Very small VLDL ratios	0.113467	0.13318
meta_EUR	XS_VLDL_C_pct	405	0.1614	0.0307	Cholesterol to total lipids ratio in very small VLDL	%	Relative lipoprotein lipid concentrations	Very small VLDL ratios	0.113467	0.13318
meta_EUR	XS_VLDL_FC	304	0.1018	0.0209	Free cholesterol in very small VLDL	mmol/l	Lipoprotein subclasses	Very small VLDL (average diameter 31.3 nm)	0.133198	0.110686
meta_EUR	XS_VLDL_FC_pct	178	0.0736	0.0193	Free cholesterol to total lipids ratio in very small VLDL	%	Relative lipoprotein lipid concentrations	Very small VLDL ratios	0.113467	0.13318
meta_EUR	XS_VLDL_L	314	0.109	0.0208	Total lipids in very small VLDL	mmol/l	Lipoprotein subclasses	Very small VLDL (average diameter 31.3 nm)	0.133198	0.110686
meta_EUR	XS_VLDL_P	314	0.1042	0.022	Concentration of very small VLDL particles	mmol/l	Lipoprotein subclasses	Very small VLDL (average diameter 31.3 nm)	0.133198	0.110686
meta_EUR	XS_VLDL_PL	330	0.115	0.02	Phospholipids in very small VLDL	mmol/l	Lipoprotein subclasses	Very small VLDL (average diameter 31.3 nm)	0.133198	0.110686
meta_EUR	XS_VLDL_PL_pct	293	0.1035	0.0182	Phospholipids to total lipids ratio in very small VLDL	%	Relative lipoprotein lipid concentrations	Very small VLDL ratios	0.113467	0.13318
meta_EUR	XS_VLDL_TG	376	0.1596	0.0243	Triglycerides in very small VLDL	mmol/l	Lipoprotein subclasses	Very small VLDL (average diameter 31.3 nm)	0.133198	0.110686
meta_EUR	XS_VLDL_TG_pct	402	0.1593	0.031	Triglycerides to total lipids ratio in very small VLDL	%	Relative lipoprotein lipid concentrations	Very small VLDL ratios	0.113467	0.13318
meta_EUR	XXL_VLDL_C	360	0.1579	0.023	Cholesterol in chylomicrons and extremely large VLDL	mmol/l	Lipoprotein subclasses	Chylomicrons and extremely large VLDL (particle diameters from 75 nm upwards)	0.133198	0.150386
meta_EUR	XXL_VLDL_CE	373	0.1584	0.0227	Cholesteryl esters in chylomicrons and extremely large VLDL	mmol/l	Lipoprotein subclasses	Chylomicrons and extremely large VLDL (particle diameters from 75 nm upwards)	0.133198	0.150386
meta_EUR	XXL_VLDL_CE_pct	124	0.043	0.0081	Cholesteryl esters to total lipids ratio in chylomicrons and extremely large VLDL	%	Relative lipoprotein lipid concentrations	Chylomicrons and extremely large VLDL ratios	0.113467	0.0463
meta_EUR	XXL_VLDL_C_pct	144	0.053	0.0076	Cholesterol to total lipids ratio in chylomicrons and extremely large VLDL	%	Relative lipoprotein lipid concentrations	Chylomicrons and extremely large VLDL ratios	0.113467	0.0463
meta_EUR	XXL_VLDL_FC	348	0.1522	0.023	Free cholesterol in chylomicrons and extremely large VLDL	mmol/l	Lipoprotein subclasses	Chylomicrons and extremely large VLDL (particle diameters from 75 nm upwards)	0.133198	0.150386
meta_EUR	XXL_VLDL_FC_pct	134	0.056	0.0062	Free cholesterol to total lipids ratio in chylomicrons and extremely large VLDL	%	Relative lipoprotein lipid concentrations	Chylomicrons and extremely large VLDL ratios	0.113467	0.0463
meta_EUR	XXL_VLDL_L	327	0.1445	0.0204	Total lipids in chylomicrons and extremely large VLDL	mmol/l	Lipoprotein subclasses	Chylomicrons and extremely large VLDL (particle diameters from 75 nm upwards)	0.133198	0.150386
meta_EUR	XXL_VLDL_P	351	0.1527	0.0214	Concentration of chylomicrons and extremely large VLDL particles	mmol/l	Lipoprotein subclasses	Chylomicrons and extremely large VLDL (particle diameters from 75 nm upwards)	0.133198	0.150386
meta_EUR	XXL_VLDL_PL	362	0.1554	0.0225	Phospholipids in chylomicrons and extremely large VLDL	mmol/l	Lipoprotein subclasses	Chylomicrons and extremely large VLDL (particle diameters from 75 nm upwards)	0.133198	0.150386
meta_EUR	XXL_VLDL_PL_pct	113	0.0406	0.0133	Phospholipids to total lipids ratio in chylomicrons and extremely large VLDL	%	Relative lipoprotein lipid concentrations	Chylomicrons and extremely large VLDL ratios	0.113467	0.0463
meta_EUR	XXL_VLDL_TG	291	0.1316	0.018	Triglycerides in chylomicrons and extremely large VLDL	mmol/l	Lipoprotein subclasses	Chylomicrons and extremely large VLDL (particle diameters from 75 nm upwards)	0.133198	0.150386
meta_EUR	XXL_VLDL_TG_pct	101	0.0389	0.0079	Triglycerides to total lipids ratio in chylomicrons and extremely large VLDL	%	Relative lipoprotein lipid concentrations	Chylomicrons and extremely large VLDL ratios	0.113467	0.0463
meta_EUR	bOHbutyrate	77	0.0404	0.0053	3-Hydroxybutyrate	mmol/l	Ketone bodies	NA	0.03275	NA
meta_EUR	non_HDL_C	281	0.0866	0.0255	Total cholesterol minus HDL-C	mmol/l	Cholesterol	NA	0.1063	NA

### Sheet: Table S4 HMGCR locus coloc
gwas_signal	gwas_lead	metabolite_signal	met_gwas_PP4	met_eqtl_PP4	dataset_id	molecular_trait_id	cs_index	lead1	lead2	study_id	study_label	sample_group	tissue_id	tissue_label	condition_label	sample_size	quant_method	pmid	study_type	gene_id	gene_name
Aragam_2022_chr5:74360714-76360714	chr5_75360714_T_C	XXL_VLDL_PL_chr5:74085134-76085134	0.841891	0.820716	QTD000331	ENSG00000145700	L1	chr5_75097057_C_T	chr5_75085134_A_G	QTS000015	GTEx	stomach	UBERON_0000945	stomach	naive	324	ge	32913098	bulk	ENSG00000145700	ANKRD31
Aragam_2022_chr5:74360714-76360714	chr5_75360714_T_C	M_VLDL_TG_pct_chr5:74355259-76355259	0.80785	0.842521	QTD000085	ENSG00000113161	L1	chr5_75603427_CA_C	chr5_75355259_A_G	QTS000011	FUSION	muscle_naive	UBERON_0001134	muscle	naive	288	ge	31076557	bulk	ENSG00000113161	HMGCR
Aragam_2022_chr5:74360714-76360714	chr5_75360714_T_C	M_LDL_TG_pct_chr5:74355259-76355259	0.828574	0.841468	QTD000085	ENSG00000113161	L1	chr5_75603427_CA_C	chr5_75355259_A_G	QTS000011	FUSION	muscle_naive	UBERON_0001134	muscle	naive	288	ge	31076557	bulk	ENSG00000113161	HMGCR
Aragam_2022_chr5:74360714-76360714	chr5_75360714_T_C	M_HDL_CE_chr5:74360714-76360714	0.947355	0.840879	QTD000331	ENSG00000145700	L1	chr5_75097057_C_T	chr5_75360714_T_C	QTS000015	GTEx	stomach	UBERON_0000945	stomach	naive	324	ge	32913098	bulk	ENSG00000145700	ANKRD31
Aragam_2022_chr5:74360714-76360714	chr5_75360714_T_C	IDL_TG_chr5:74360714-76360714	0.976008	0.807764	QTD000241	ENSG00000113163	L1	chr5_75293560_C_T	chr5_75360714_T_C	QTS000015	GTEx	esophagus_mucosa	UBERON_0006920	esophagus (mucosa)	naive	493	ge	32913098	bulk	ENSG00000113163	CERT1
Aragam_2022_chr5:74360714-76360714	chr5_75360714_T_C	M_VLDL_TG_pct_chr5:74355259-76355259	0.80785	0.870022	QTD000365	5:75354697:75355365:clu_12593_-	L1	chr5_75467650_G_GA	chr5_75355259_A_G	QTS000016	HipSci	iPSC	EFO_0004905	iPSC	naive	322	leafcutter	28489815	bulk	ENSG00000113161	HMGCR
Aragam_2022_chr5:74360714-76360714	chr5_75360714_T_C	M_VLDL_TG_pct_chr5:74355259-76355259	0.80785	0.993885	QTD000005	5:75354697:75355365:clu_9027_-	L1	chr5_75355259_A_G	chr5_75355259_A_G	QTS000001	Alasoo_2018	macrophage_naive	CL_0000235	macrophage	naive	84	leafcutter	29379200	bulk	ENSG00000113161	HMGCR
Aragam_2022_chr5:74360714-76360714	chr5_75360714_T_C	M_VLDL_TG_pct_chr5:74355259-76355259	0.80785	0.999085	QTD000060	5:75354697:75355365:clu_11867_-	L1	chr5_75355259_A_G	chr5_75355259_A_G	QTS000006	CAP	LCL_naive	EFO_0005292	LCL	naive	148	leafcutter	32787775	bulk	ENSG00000113161	HMGCR
Aragam_2022_chr5:74360714-76360714	chr5_75360714_T_C	M_VLDL_TG_pct_chr5:74355259-76355259	0.80785	0.979282	QTD000065	5:75354697:75355365:clu_11867_-	L1	chr5_75355259_A_G	chr5_75355259_A_G	QTS000006	CAP	LCL_statin	EFO_0005292	LCL	statin	148	leafcutter	32787775	bulk	ENSG00000113161	HMGCR
Aragam_2022_chr5:74360714-76360714	chr5_75360714_T_C	M_VLDL_TG_pct_chr5:74355259-76355259	0.80785	0.998841	QTD000114	5:75354697:75355365:clu_24161_+	L1	chr5_75355259_A_G	chr5_75355259_A_G	QTS000013	GEUVADIS	LCL	EFO_0005292	LCL	naive	445	leafcutter	24037378	bulk	ENSG00000113161	HMGCR
Aragam_2022_chr5:74360714-76360714	chr5_75360714_T_C	M_VLDL_TG_pct_chr5:74355259-76355259	0.80785	0.998933	QTD000423	5:75354697:75355365:clu_29311_+	L1	chr5_75355259_A_G	chr5_75355259_A_G	QTS000024	Quach_2016	monocyte_Pam3CSK4	CL_0002057	monocyte	Pam3CSK4_6h	196	leafcutter	27768888	bulk	ENSG00000113161	HMGCR
Aragam_2022_chr5:74360714-76360714	chr5_75360714_T_C	M_VLDL_TG_pct_chr5:74355259-76355259	0.80785	0.993794	QTD000418	5:75354697:75355365:clu_29311_+	L1	chr5_75355259_A_G	chr5_75355259_A_G	QTS000024	Quach_2016	monocyte_LPS	CL_0002057	monocyte	LPS_6h	184	leafcutter	27768888	bulk	ENSG00000113161	HMGCR
Aragam_2022_chr5:74360714-76360714	chr5_75360714_T_C	M_VLDL_TG_pct_chr5:74355259-76355259	0.80785	0.998872	QTD000245	5:75354697:75355365:clu_37758_+	L1	chr5_75355259_A_G	chr5_75355259_A_G	QTS000015	GTEx	esophagus_mucosa	UBERON_0006920	esophagus (mucosa)	naive	493	leafcutter	32913098	bulk	ENSG00000113161	HMGCR
Aragam_2022_chr5:74360714-76360714	chr5_75360714_T_C	S_VLDL_TG_pct_chr5:74355259-76355259	0.962248	0.809257	QTD000365	5:75354697:75355365:clu_12593_-	L1	chr5_75467650_G_GA	chr5_75355259_A_G	QTS000016	HipSci	iPSC	EFO_0004905	iPSC	naive	322	leafcutter	28489815	bulk	ENSG00000113161	HMGCR
Aragam_2022_chr5:74360714-76360714	chr5_75360714_T_C	S_VLDL_TG_pct_chr5:74355259-76355259	0.962248	0.990796	QTD000005	5:75354697:75355365:clu_9027_-	L1	chr5_75355259_A_G	chr5_75355259_A_G	QTS000001	Alasoo_2018	macrophage_naive	CL_0000235	macrophage	naive	84	leafcutter	29379200	bulk	ENSG00000113161	HMGCR
Aragam_2022_chr5:74360714-76360714	chr5_75360714_T_C	S_VLDL_TG_pct_chr5:74355259-76355259	0.962248	0.992278	QTD000060	5:75354697:75355365:clu_11867_-	L1	chr5_75355259_A_G	chr5_75355259_A_G	QTS000006	CAP	LCL_naive	EFO_0005292	LCL	naive	148	leafcutter	32787775	bulk	ENSG00000113161	HMGCR
Aragam_2022_chr5:74360714-76360714	chr5_75360714_T_C	S_VLDL_TG_pct_chr5:74355259-76355259	0.962248	0.960781	QTD000065	5:75354697:75355365:clu_11867_-	L1	chr5_75355259_A_G	chr5_75355259_A_G	QTS000006	CAP	LCL_statin	EFO_0005292	LCL	statin	148	leafcutter	32787775	bulk	ENSG00000113161	HMGCR
Aragam_2022_chr5:74360714-76360714	chr5_75360714_T_C	S_VLDL_TG_pct_chr5:74355259-76355259	0.962248	0.991824	QTD000114	5:75354697:75355365:clu_24161_+	L1	chr5_75355259_A_G	chr5_75355259_A_G	QTS000013	GEUVADIS	LCL	EFO_0005292	LCL	naive	445	leafcutter	24037378	bulk	ENSG00000113161	HMGCR
Aragam_2022_chr5:74360714-76360714	chr5_75360714_T_C	S_VLDL_TG_pct_chr5:74355259-76355259	0.962248	0.992006	QTD000423	5:75354697:75355365:clu_29311_+	L1	chr5_75355259_A_G	chr5_75355259_A_G	QTS000024	Quach_2016	monocyte_Pam3CSK4	CL_0002057	monocyte	Pam3CSK4_6h	196	leafcutter	27768888	bulk	ENSG00000113161	HMGCR
Aragam_2022_chr5:74360714-76360714	chr5_75360714_T_C	S_VLDL_TG_pct_chr5:74355259-76355259	0.962248	0.983776	QTD000418	5:75354697:75355365:clu_29311_+	L1	chr5_75355259_A_G	chr5_75355259_A_G	QTS000024	Quach_2016	monocyte_LPS	CL_0002057	monocyte	LPS_6h	184	leafcutter	27768888	bulk	ENSG00000113161	HMGCR
Aragam_2022_chr5:74360714-76360714	chr5_75360714_T_C	S_VLDL_TG_pct_chr5:74355259-76355259	0.962248	0.991945	QTD000245	5:75354697:75355365:clu_37758_+	L1	chr5_75355259_A_G	chr5_75355259_A_G	QTS000015	GTEx	esophagus_mucosa	UBERON_0006920	esophagus (mucosa)	naive	493	leafcutter	32913098	bulk	ENSG00000113161	HMGCR
Aragam_2022_chr5:74360714-76360714	chr5_75360714_T_C	M_LDL_TG_pct_chr5:74355259-76355259	0.828574	0.868789	QTD000365	5:75354697:75355365:clu_12593_-	L1	chr5_75467650_G_GA	chr5_75355259_A_G	QTS000016	HipSci	iPSC	EFO_0004905	iPSC	naive	322	leafcutter	28489815	bulk	ENSG00000113161	HMGCR
Aragam_2022_chr5:74360714-76360714	chr5_75360714_T_C	M_LDL_TG_pct_chr5:74355259-76355259	0.828574	0.993824	QTD000005	5:75354697:75355365:clu_9027_-	L1	chr5_75355259_A_G	chr5_75355259_A_G	QTS000001	Alasoo_2018	macrophage_naive	CL_0000235	macrophage	naive	84	leafcutter	29379200	bulk	ENSG00000113161	HMGCR
Aragam_2022_chr5:74360714-76360714	chr5_75360714_T_C	M_LDL_TG_pct_chr5:74355259-76355259	0.828574	0.998963	QTD000060	5:75354697:75355365:clu_11867_-	L1	chr5_75355259_A_G	chr5_75355259_A_G	QTS000006	CAP	LCL_naive	EFO_0005292	LCL	naive	148	leafcutter	32787775	bulk	ENSG00000113161	HMGCR
Aragam_2022_chr5:74360714-76360714	chr5_75360714_T_C	M_LDL_TG_pct_chr5:74355259-76355259	0.828574	0.978954	QTD000065	5:75354697:75355365:clu_11867_-	L1	chr5_75355259_A_G	chr5_75355259_A_G	QTS000006	CAP	LCL_statin	EFO_0005292	LCL	statin	148	leafcutter	32787775	bulk	ENSG00000113161	HMGCR
Aragam_2022_chr5:74360714-76360714	chr5_75360714_T_C	M_LDL_TG_pct_chr5:74355259-76355259	0.828574	0.998689	QTD000114	5:75354697:75355365:clu_24161_+	L1	chr5_75355259_A_G	chr5_75355259_A_G	QTS000013	GEUVADIS	LCL	EFO_0005292	LCL	naive	445	leafcutter	24037378	bulk	ENSG00000113161	HMGCR
Aragam_2022_chr5:74360714-76360714	chr5_75360714_T_C	M_LDL_TG_pct_chr5:74355259-76355259	0.828574	0.998811	QTD000423	5:75354697:75355365:clu_29311_+	L1	chr5_75355259_A_G	chr5_75355259_A_G	QTS000024	Quach_2016	monocyte_Pam3CSK4	CL_0002057	monocyte	Pam3CSK4_6h	196	leafcutter	27768888	bulk	ENSG00000113161	HMGCR
Aragam_2022_chr5:74360714-76360714	chr5_75360714_T_C	M_LDL_TG_pct_chr5:74355259-76355259	0.828574	0.993612	QTD000418	5:75354697:75355365:clu_29311_+	L1	chr5_75355259_A_G	chr5_75355259_A_G	QTS000024	Quach_2016	monocyte_LPS	CL_0002057	monocyte	LPS_6h	184	leafcutter	27768888	bulk	ENSG00000113161	HMGCR
Aragam_2022_chr5:74360714-76360714	chr5_75360714_T_C	M_LDL_TG_pct_chr5:74355259-76355259	0.828574	0.99875	QTD000245	5:75354697:75355365:clu_37758_+	L1	chr5_75355259_A_G	chr5_75355259_A_G	QTS000015	GTEx	esophagus_mucosa	UBERON_0006920	esophagus (mucosa)	naive	493	leafcutter	32913098	bulk	ENSG00000113161	HMGCR
Aragam_2022_chr5:74360714-76360714	chr5_75360714_T_C	non_HDL_C_chr5:74360714-76360714	0.98835	0.982276	QTD000005	5:75354697:75355365:clu_9027_-	L1	chr5_75355259_A_G	chr5_75360714_T_C	QTS000001	Alasoo_2018	macrophage_naive	CL_0000235	macrophage	naive	84	leafcutter	29379200	bulk	ENSG00000113161	HMGCR
Aragam_2022_chr5:74360714-76360714	chr5_75360714_T_C	XXL_VLDL_TG_chr5:74360714-76360714	0.980367	0.97484	QTD000005	5:75354697:75355365:clu_9027_-	L1	chr5_75355259_A_G	chr5_75360714_T_C	QTS000001	Alasoo_2018	macrophage_naive	CL_0000235	macrophage	naive	84	leafcutter	29379200	bulk	ENSG00000113161	HMGCR
Aragam_2022_chr5:74360714-76360714	chr5_75360714_T_C	XL_VLDL_CE_chr5:74360714-76360714	0.988335	0.982306	QTD000005	5:75354697:75355365:clu_9027_-	L1	chr5_75355259_A_G	chr5_75360714_T_C	QTS000001	Alasoo_2018	macrophage_naive	CL_0000235	macrophage	naive	84	leafcutter	29379200	bulk	ENSG00000113161	HMGCR
Aragam_2022_chr5:74360714-76360714	chr5_75360714_T_C	L_VLDL_L_chr5:74360714-76360714	0.98832	0.982291	QTD000005	5:75354697:75355365:clu_9027_-	L1	chr5_75355259_A_G	chr5_75360714_T_C	QTS000001	Alasoo_2018	macrophage_naive	CL_0000235	macrophage	naive	84	leafcutter	29379200	bulk	ENSG00000113161	HMGCR
Aragam_2022_chr5:74360714-76360714	chr5_75360714_T_C	S_VLDL_FC_chr5:74360714-76360714	0.98835	0.982276	QTD000005	5:75354697:75355365:clu_9027_-	L1	chr5_75355259_A_G	chr5_75360714_T_C	QTS000001	Alasoo_2018	macrophage_naive	CL_0000235	macrophage	naive	84	leafcutter	29379200	bulk	ENSG00000113161	HMGCR
Aragam_2022_chr5:74360714-76360714	chr5_75360714_T_C	S_VLDL_CE_pct_chr5:74360714-76360714	0.983205	0.975852	QTD000005	5:75354697:75355365:clu_9027_-	L1	chr5_75355259_A_G	chr5_75360714_T_C	QTS000001	Alasoo_2018	macrophage_naive	CL_0000235	macrophage	naive	84	leafcutter	29379200	bulk	ENSG00000113161	HMGCR
Aragam_2022_chr5:74360714-76360714	chr5_75360714_T_C	XXL_VLDL_P_chr5:74360714-76360714	0.979568	0.972032	QTD000005	5:75354697:75355365:clu_9027_-	L1	chr5_75355259_A_G	chr5_75360714_T_C	QTS000001	Alasoo_2018	macrophage_naive	CL_0000235	macrophage	naive	84	leafcutter	29379200	bulk	ENSG00000113161	HMGCR
Aragam_2022_chr5:74360714-76360714	chr5_75360714_T_C	DHA_pct_chr5:74360714-76360714	0.984767	0.978282	QTD000005	5:75354697:75355365:clu_9027_-	L1	chr5_75355259_A_G	chr5_75360714_T_C	QTS000001	Alasoo_2018	macrophage_naive	CL_0000235	macrophage	naive	84	leafcutter	29379200	bulk	ENSG00000113161	HMGCR
Aragam_2022_chr5:74360714-76360714	chr5_75360714_T_C	XL_VLDL_C_chr5:74360714-76360714	0.988335	0.982306	QTD000005	5:75354697:75355365:clu_9027_-	L1	chr5_75355259_A_G	chr5_75360714_T_C	QTS000001	Alasoo_2018	macrophage_naive	CL_0000235	macrophage	naive	84	leafcutter	29379200	bulk	ENSG00000113161	HMGCR
Aragam_2022_chr5:74360714-76360714	chr5_75360714_T_C	XL_VLDL_PL_chr5:74360714-76360714	0.98832	0.982291	QTD000005	5:75354697:75355365:clu_9027_-	L1	chr5_75355259_A_G	chr5_75360714_T_C	QTS000001	Alasoo_2018	macrophage_naive	CL_0000235	macrophage	naive	84	leafcutter	29379200	bulk	ENSG00000113161	HMGCR
Aragam_2022_chr5:74360714-76360714	chr5_75360714_T_C	S_VLDL_C_pct_chr5:74360714-76360714	0.984677	0.985188	QTD000005	5:75354697:75355365:clu_9027_-	L1	chr5_75355259_A_G	chr5_75360714_T_C	QTS000001	Alasoo_2018	macrophage_naive	CL_0000235	macrophage	naive	84	leafcutter	29379200	bulk	ENSG00000113161	HMGCR
Aragam_2022_chr5:74360714-76360714	chr5_75360714_T_C	S_VLDL_C_pct_chr5:74360714-76360714	0.984677	0.945424	QTD000060	5:75354697:75355365:clu_11867_-	L1	chr5_75355259_A_G	chr5_75360714_T_C	QTS000006	CAP	LCL_naive	EFO_0005292	LCL	naive	148	leafcutter	32787775	bulk	ENSG00000113161	HMGCR
Aragam_2022_chr5:74360714-76360714	chr5_75360714_T_C	S_VLDL_C_pct_chr5:74360714-76360714	0.984677	0.844968	QTD000065	5:75354697:75355365:clu_11867_-	L1	chr5_75355259_A_G	chr5_75360714_T_C	QTS000006	CAP	LCL_statin	EFO_0005292	LCL	statin	148	leafcutter	32787775	bulk	ENSG00000113161	HMGCR
Aragam_2022_chr5:74360714-76360714	chr5_75360714_T_C	S_VLDL_C_pct_chr5:74360714-76360714	0.984677	0.943954	QTD000114	5:75354697:75355365:clu_24161_+	L1	chr5_75355259_A_G	chr5_75360714_T_C	QTS000013	GEUVADIS	LCL	EFO_0005292	LCL	naive	445	leafcutter	24037378	bulk	ENSG00000113161	HMGCR
Aragam_2022_chr5:74360714-76360714	chr5_75360714_T_C	S_VLDL_C_pct_chr5:74360714-76360714	0.984677	0.944501	QTD000423	5:75354697:75355365:clu_29311_+	L1	chr5_75355259_A_G	chr5_75360714_T_C	QTS000024	Quach_2016	monocyte_Pam3CSK4	CL_0002057	monocyte	Pam3CSK4_6h	196	leafcutter	27768888	bulk	ENSG00000113161	HMGCR
Aragam_2022_chr5:74360714-76360714	chr5_75360714_T_C	S_VLDL_C_pct_chr5:74360714-76360714	0.984677	0.916812	QTD000418	5:75354697:75355365:clu_29311_+	L1	chr5_75355259_A_G	chr5_75360714_T_C	QTS000024	Quach_2016	monocyte_LPS	CL_0002057	monocyte	LPS_6h	184	leafcutter	27768888	bulk	ENSG00000113161	HMGCR
Aragam_2022_chr5:74360714-76360714	chr5_75360714_T_C	S_VLDL_C_pct_chr5:74360714-76360714	0.984677	0.945309	QTD000245	5:75354697:75355365:clu_37758_+	L1	chr5_75355259_A_G	chr5_75360714_T_C	QTS000015	GTEx	esophagus_mucosa	UBERON_0006920	esophagus (mucosa)	naive	493	leafcutter	32913098	bulk	ENSG00000113161	HMGCR
Aragam_2022_chr5:74360714-76360714	chr5_75360714_T_C	S_VLDL_CE_chr5:74360714-76360714	0.98832	0.982306	QTD000005	5:75354697:75355365:clu_9027_-	L1	chr5_75355259_A_G	chr5_75360714_T_C	QTS000001	Alasoo_2018	macrophage_naive	CL_0000235	macrophage	naive	84	leafcutter	29379200	bulk	ENSG00000113161	HMGCR
Aragam_2022_chr5:74360714-76360714	chr5_75360714_T_C	Total_CE_chr5:74360714-76360714	0.988169	0.982456	QTD000005	5:75354697:75355365:clu_9027_-	L1	chr5_75355259_A_G	chr5_75360714_T_C	QTS000001	Alasoo_2018	macrophage_naive	CL_0000235	macrophage	naive	84	leafcutter	29379200	bulk	ENSG00000113161	HMGCR
Aragam_2022_chr5:74360714-76360714	chr5_75360714_T_C	XL_VLDL_P_chr5:74360714-76360714	0.988237	0.982193	QTD000005	5:75354697:75355365:clu_9027_-	L1	chr5_75355259_A_G	chr5_75360714_T_C	QTS000001	Alasoo_2018	macrophage_naive	CL_0000235	macrophage	naive	84	leafcutter	29379200	bulk	ENSG00000113161	HMGCR
Aragam_2022_chr5:74360714-76360714	chr5_75360714_T_C	L_LDL_C_chr5:74360714-76360714	0.98835	0.982276	QTD000005	5:75354697:75355365:clu_9027_-	L1	chr5_75355259_A_G	chr5_75360714_T_C	QTS000001	Alasoo_2018	macrophage_naive	CL_0000235	macrophage	naive	84	leafcutter	29379200	bulk	ENSG00000113161	HMGCR
Aragam_2022_chr5:74360714-76360714	chr5_75360714_T_C	M_LDL_C_chr5:74360714-76360714	0.98832	0.982276	QTD000005	5:75354697:75355365:clu_9027_-	L1	chr5_75355259_A_G	chr5_75360714_T_C	QTS000001	Alasoo_2018	macrophage_naive	CL_0000235	macrophage	naive	84	leafcutter	29379200	bulk	ENSG00000113161	HMGCR
Aragam_2022_chr5:74360714-76360714	chr5_75360714_T_C	Total_FA_chr5:74360714-76360714	0.988229	0.982276	QTD000005	5:75354697:75355365:clu_9027_-	L1	chr5_75355259_A_G	chr5_75360714_T_C	QTS000001	Alasoo_2018	macrophage_naive	CL_0000235	macrophage	naive	84	leafcutter	29379200	bulk	ENSG00000113161	HMGCR
Aragam_2022_chr5:74360714-76360714	chr5_75360714_T_C	S_LDL_TG_chr5:74360714-76360714	0.98775	0.981564	QTD000005	5:75354697:75355365:clu_9027_-	L1	chr5_75355259_A_G	chr5_75360714_T_C	QTS000001	Alasoo_2018	macrophage_naive	CL_0000235	macrophage	naive	84	leafcutter	29379200	bulk	ENSG00000113161	HMGCR
Aragam_2022_chr5:74360714-76360714	chr5_75360714_T_C	XXL_VLDL_FC_pct_chr5:74360714-76360714	0.978558	0.985075	QTD000005	5:75354697:75355365:clu_9027_-	L1	chr5_75355259_A_G	chr5_75360714_T_C	QTS000001	Alasoo_2018	macrophage_naive	CL_0000235	macrophage	naive	84	leafcutter	29379200	bulk	ENSG00000113161	HMGCR
Aragam_2022_chr5:74360714-76360714	chr5_75360714_T_C	XXL_VLDL_FC_pct_chr5:74360714-76360714	0.978558	0.969352	QTD000060	5:75354697:75355365:clu_11867_-	L1	chr5_75355259_A_G	chr5_75360714_T_C	QTS000006	CAP	LCL_naive	EFO_0005292	LCL	naive	148	leafcutter	32787775	bulk	ENSG00000113161	HMGCR
Aragam_2022_chr5:74360714-76360714	chr5_75360714_T_C	XXL_VLDL_FC_pct_chr5:74360714-76360714	0.978558	0.904011	QTD000065	5:75354697:75355365:clu_11867_-	L1	chr5_75355259_A_G	chr5_75360714_T_C	QTS000006	CAP	LCL_statin	EFO_0005292	LCL	statin	148	leafcutter	32787775	bulk	ENSG00000113161	HMGCR
Aragam_2022_chr5:74360714-76360714	chr5_75360714_T_C	XXL_VLDL_FC_pct_chr5:74360714-76360714	0.978558	0.968409	QTD000114	5:75354697:75355365:clu_24161_+	L1	chr5_75355259_A_G	chr5_75360714_T_C	QTS000013	GEUVADIS	LCL	EFO_0005292	LCL	naive	445	leafcutter	24037378	bulk	ENSG00000113161	HMGCR
Aragam_2022_chr5:74360714-76360714	chr5_75360714_T_C	XXL_VLDL_FC_pct_chr5:74360714-76360714	0.978558	0.968764	QTD000423	5:75354697:75355365:clu_29311_+	L1	chr5_75355259_A_G	chr5_75360714_T_C	QTS000024	Quach_2016	monocyte_Pam3CSK4	CL_0002057	monocyte	Pam3CSK4_6h	196	leafcutter	27768888	bulk	ENSG00000113161	HMGCR
Aragam_2022_chr5:74360714-76360714	chr5_75360714_T_C	XXL_VLDL_FC_pct_chr5:74360714-76360714	0.978558	0.950838	QTD000418	5:75354697:75355365:clu_29311_+	L1	chr5_75355259_A_G	chr5_75360714_T_C	QTS000024	Quach_2016	monocyte_LPS	CL_0002057	monocyte	LPS_6h	184	leafcutter	27768888	bulk	ENSG00000113161	HMGCR
Aragam_2022_chr5:74360714-76360714	chr5_75360714_T_C	XXL_VLDL_FC_pct_chr5:74360714-76360714	0.978558	0.968912	QTD000245	5:75354697:75355365:clu_37758_+	L1	chr5_75355259_A_G	chr5_75360714_T_C	QTS000015	GTEx	esophagus_mucosa	UBERON_0006920	esophagus (mucosa)	naive	493	leafcutter	32913098	bulk	ENSG00000113161	HMGCR
Aragam_2022_chr5:74360714-76360714	chr5_75360714_T_C	XXL_VLDL_L_chr5:74360714-76360714	0.983284	0.977215	QTD000005	5:75354697:75355365:clu_9027_-	L1	chr5_75355259_A_G	chr5_75360714_T_C	QTS000001	Alasoo_2018	macrophage_naive	CL_0000235	macrophage	naive	84	leafcutter	29379200	bulk	ENSG00000113161	HMGCR
Aragam_2022_chr5:74360714-76360714	chr5_75360714_T_C	S_VLDL_C_chr5:74360714-76360714	0.98832	0.982306	QTD000005	5:75354697:75355365:clu_9027_-	L1	chr5_75355259_A_G	chr5_75360714_T_C	QTS000001	Alasoo_2018	macrophage_naive	CL_0000235	macrophage	naive	84	leafcutter	29379200	bulk	ENSG00000113161	HMGCR
Aragam_2022_chr5:74360714-76360714	chr5_75360714_T_C	Total_C_chr5:74360714-76360714	0.988289	0.982336	QTD000005	5:75354697:75355365:clu_9027_-	L1	chr5_75355259_A_G	chr5_75360714_T_C	QTS000001	Alasoo_2018	macrophage_naive	CL_0000235	macrophage	naive	84	leafcutter	29379200	bulk	ENSG00000113161	HMGCR
Aragam_2022_chr5:74360714-76360714	chr5_75360714_T_C	XL_VLDL_L_chr5:74360714-76360714	0.988282	0.982238	QTD000005	5:75354697:75355365:clu_9027_-	L1	chr5_75355259_A_G	chr5_75360714_T_C	QTS000001	Alasoo_2018	macrophage_naive	CL_0000235	macrophage	naive	84	leafcutter	29379200	bulk	ENSG00000113161	HMGCR
Aragam_2022_chr5:74360714-76360714	chr5_75360714_T_C	M_LDL_CE_pct_chr5:74360714-76360714	0.974561	0.964755	QTD000005	5:75354697:75355365:clu_9027_-	L1	chr5_75355259_A_G	chr5_75360714_T_C	QTS000001	Alasoo_2018	macrophage_naive	CL_0000235	macrophage	naive	84	leafcutter	29379200	bulk	ENSG00000113161	HMGCR
Aragam_2022_chr5:74360714-76360714	chr5_75360714_T_C	M_LDL_FC_chr5:74360714-76360714	0.98835	0.982276	QTD000005	5:75354697:75355365:clu_9027_-	L1	chr5_75355259_A_G	chr5_75360714_T_C	QTS000001	Alasoo_2018	macrophage_naive	CL_0000235	macrophage	naive	84	leafcutter	29379200	bulk	ENSG00000113161	HMGCR
Aragam_2022_chr5:74360714-76360714	chr5_75360714_T_C	M_LDL_CE_chr5:74360714-76360714	0.98832	0.982306	QTD000005	5:75354697:75355365:clu_9027_-	L1	chr5_75355259_A_G	chr5_75360714_T_C	QTS000001	Alasoo_2018	macrophage_naive	CL_0000235	macrophage	naive	84	leafcutter	29379200	bulk	ENSG00000113161	HMGCR
Aragam_2022_chr5:74360714-76360714	chr5_75360714_T_C	L_HDL_PL_pct_chr5:74360714-76360714	0.924736	0.962248	QTD000005	5:75354697:75355365:clu_9027_-	L1	chr5_75355259_A_G	chr5_75360714_T_C	QTS000001	Alasoo_2018	macrophage_naive	CL_0000235	macrophage	naive	84	leafcutter	29379200	bulk	ENSG00000113161	HMGCR
Aragam_2022_chr5:74360714-76360714	chr5_75360714_T_C	L_HDL_PL_pct_chr5:74360714-76360714	0.924736	0.958322	QTD000060	5:75354697:75355365:clu_11867_-	L1	chr5_75355259_A_G	chr5_75360714_T_C	QTS000006	CAP	LCL_naive	EFO_0005292	LCL	naive	148	leafcutter	32787775	bulk	ENSG00000113161	HMGCR
Aragam_2022_chr5:74360714-76360714	chr5_75360714_T_C	L_HDL_PL_pct_chr5:74360714-76360714	0.924736	0.875736	QTD000065	5:75354697:75355365:clu_11867_-	L1	chr5_75355259_A_G	chr5_75360714_T_C	QTS000006	CAP	LCL_statin	EFO_0005292	LCL	statin	148	leafcutter	32787775	bulk	ENSG00000113161	HMGCR
Aragam_2022_chr5:74360714-76360714	chr5_75360714_T_C	L_HDL_PL_pct_chr5:74360714-76360714	0.924736	0.957123	QTD000114	5:75354697:75355365:clu_24161_+	L1	chr5_75355259_A_G	chr5_75360714_T_C	QTS000013	GEUVADIS	LCL	EFO_0005292	LCL	naive	445	leafcutter	24037378	bulk	ENSG00000113161	HMGCR
Aragam_2022_chr5:74360714-76360714	chr5_75360714_T_C	L_HDL_PL_pct_chr5:74360714-76360714	0.924736	0.957561	QTD000423	5:75354697:75355365:clu_29311_+	L1	chr5_75355259_A_G	chr5_75360714_T_C	QTS000024	Quach_2016	monocyte_Pam3CSK4	CL_0002057	monocyte	Pam3CSK4_6h	196	leafcutter	27768888	bulk	ENSG00000113161	HMGCR
Aragam_2022_chr5:74360714-76360714	chr5_75360714_T_C	L_HDL_PL_pct_chr5:74360714-76360714	0.924736	0.93498	QTD000418	5:75354697:75355365:clu_29311_+	L1	chr5_75355259_A_G	chr5_75360714_T_C	QTS000024	Quach_2016	monocyte_LPS	CL_0002057	monocyte	LPS_6h	184	leafcutter	27768888	bulk	ENSG00000113161	HMGCR
Aragam_2022_chr5:74360714-76360714	chr5_75360714_T_C	L_HDL_PL_pct_chr5:74360714-76360714	0.924736	0.957503	QTD000245	5:75354697:75355365:clu_37758_+	L1	chr5_75355259_A_G	chr5_75360714_T_C	QTS000015	GTEx	esophagus_mucosa	UBERON_0006920	esophagus (mucosa)	naive	493	leafcutter	32913098	bulk	ENSG00000113161	HMGCR
Aragam_2022_chr5:74360714-76360714	chr5_75360714_T_C	XL_VLDL_PL_pct_chr5:74360714-76360714	0.98832	0.982306	QTD000005	5:75354697:75355365:clu_9027_-	L1	chr5_75355259_A_G	chr5_75360714_T_C	QTS000001	Alasoo_2018	macrophage_naive	CL_0000235	macrophage	naive	84	leafcutter	29379200	bulk	ENSG00000113161	HMGCR
Aragam_2022_chr5:74360714-76360714	chr5_75360714_T_C	S_LDL_PL_chr5:74360714-76360714	0.98835	0.982276	QTD000005	5:75354697:75355365:clu_9027_-	L1	chr5_75355259_A_G	chr5_75360714_T_C	QTS000001	Alasoo_2018	macrophage_naive	CL_0000235	macrophage	naive	84	leafcutter	29379200	bulk	ENSG00000113161	HMGCR
Aragam_2022_chr5:74360714-76360714	chr5_75360714_T_C	M_LDL_L_chr5:74360714-76360714	0.98832	0.982276	QTD000005	5:75354697:75355365:clu_9027_-	L1	chr5_75355259_A_G	chr5_75360714_T_C	QTS000001	Alasoo_2018	macrophage_naive	CL_0000235	macrophage	naive	84	leafcutter	29379200	bulk	ENSG00000113161	HMGCR
Aragam_2022_chr5:74360714-76360714	chr5_75360714_T_C	XXL_VLDL_FC_chr5:74360714-76360714	0.9507	0.936336	QTD000005	5:75354697:75355365:clu_9027_-	L1	chr5_75355259_A_G	chr5_75360714_T_C	QTS000001	Alasoo_2018	macrophage_naive	CL_0000235	macrophage	naive	84	leafcutter	29379200	bulk	ENSG00000113161	HMGCR
Aragam_2022_chr5:74360714-76360714	chr5_75360714_T_C	S_LDL_P_chr5:74360714-76360714	0.98835	0.982276	QTD000005	5:75354697:75355365:clu_9027_-	L1	chr5_75355259_A_G	chr5_75360714_T_C	QTS000001	Alasoo_2018	macrophage_naive	CL_0000235	macrophage	naive	84	leafcutter	29379200	bulk	ENSG00000113161	HMGCR
Aragam_2022_chr5:74360714-76360714	chr5_75360714_T_C	Total_PL_chr5:74360714-76360714	0.969914	0.989768	QTD000005	5:75354697:75355365:clu_9027_-	L1	chr5_75355259_A_G	chr5_75360714_T_C	QTS000001	Alasoo_2018	macrophage_naive	CL_0000235	macrophage	naive	84	leafcutter	29379200	bulk	ENSG00000113161	HMGCR
Aragam_2022_chr5:74360714-76360714	chr5_75360714_T_C	Total_PL_chr5:74360714-76360714	0.969914	0.988893	QTD000060	5:75354697:75355365:clu_11867_-	L1	chr5_75355259_A_G	chr5_75360714_T_C	QTS000006	CAP	LCL_naive	EFO_0005292	LCL	naive	148	leafcutter	32787775	bulk	ENSG00000113161	HMGCR
Aragam_2022_chr5:74360714-76360714	chr5_75360714_T_C	Total_PL_chr5:74360714-76360714	0.969914	0.951793	QTD000065	5:75354697:75355365:clu_11867_-	L1	chr5_75355259_A_G	chr5_75360714_T_C	QTS000006	CAP	LCL_statin	EFO_0005292	LCL	statin	148	leafcutter	32787775	bulk	ENSG00000113161	HMGCR
Aragam_2022_chr5:74360714-76360714	chr5_75360714_T_C	Total_PL_chr5:74360714-76360714	0.969914	0.98838	QTD000114	5:75354697:75355365:clu_24161_+	L1	chr5_75355259_A_G	chr5_75360714_T_C	QTS000013	GEUVADIS	LCL	EFO_0005292	LCL	naive	445	leafcutter	24037378	bulk	ENSG00000113161	HMGCR
Aragam_2022_chr5:74360714-76360714	chr5_75360714_T_C	Total_PL_chr5:74360714-76360714	0.969914	0.988591	QTD000423	5:75354697:75355365:clu_29311_+	L1	chr5_75355259_A_G	chr5_75360714_T_C	QTS000024	Quach_2016	monocyte_Pam3CSK4	CL_0002057	monocyte	Pam3CSK4_6h	196	leafcutter	27768888	bulk	ENSG00000113161	HMGCR
Aragam_2022_chr5:74360714-76360714	chr5_75360714_T_C	Total_PL_chr5:74360714-76360714	0.969914	0.978864	QTD000418	5:75354697:75355365:clu_29311_+	L1	chr5_75355259_A_G	chr5_75360714_T_C	QTS000024	Quach_2016	monocyte_LPS	CL_0002057	monocyte	LPS_6h	184	leafcutter	27768888	bulk	ENSG00000113161	HMGCR
Aragam_2022_chr5:74360714-76360714	chr5_75360714_T_C	Total_PL_chr5:74360714-76360714	0.969914	0.988531	QTD000245	5:75354697:75355365:clu_37758_+	L1	chr5_75355259_A_G	chr5_75360714_T_C	QTS000015	GTEx	esophagus_mucosa	UBERON_0006920	esophagus (mucosa)	naive	493	leafcutter	32913098	bulk	ENSG00000113161	HMGCR
Aragam_2022_chr5:74360714-76360714	chr5_75360714_T_C	Total_TG_chr5:74360714-76360714	0.986974	0.980636	QTD000005	5:75354697:75355365:clu_9027_-	L1	chr5_75355259_A_G	chr5_75360714_T_C	QTS000001	Alasoo_2018	macrophage_naive	CL_0000235	macrophage	naive	84	leafcutter	29379200	bulk	ENSG00000113161	HMGCR
Aragam_2022_chr5:74360714-76360714	chr5_75360714_T_C	XXL_VLDL_CE_chr5:74360714-76360714	0.988248	0.982261	QTD000005	5:75354697:75355365:clu_9027_-	L1	chr5_75355259_A_G	chr5_75360714_T_C	QTS000001	Alasoo_2018	macrophage_naive	CL_0000235	macrophage	naive	84	leafcutter	29379200	bulk	ENSG00000113161	HMGCR
Aragam_2022_chr5:74360714-76360714	chr5_75360714_T_C	L_VLDL_TG_chr5:74360714-76360714	0.988074	0.982013	QTD000005	5:75354697:75355365:clu_9027_-	L1	chr5_75355259_A_G	chr5_75360714_T_C	QTS000001	Alasoo_2018	macrophage_naive	CL_0000235	macrophage	naive	84	leafcutter	29379200	bulk	ENSG00000113161	HMGCR
Aragam_2022_chr5:74360714-76360714	chr5_75360714_T_C	S_LDL_FC_chr5:74360714-76360714	0.98835	0.982276	QTD000005	5:75354697:75355365:clu_9027_-	L1	chr5_75355259_A_G	chr5_75360714_T_C	QTS000001	Alasoo_2018	macrophage_naive	CL_0000235	macrophage	naive	84	leafcutter	29379200	bulk	ENSG00000113161	HMGCR
Aragam_2022_chr5:74360714-76360714	chr5_75360714_T_C	S_LDL_CE_pct_chr5:74360714-76360714	0.986515	0.980337	QTD000005	5:75354697:75355365:clu_9027_-	L1	chr5_75355259_A_G	chr5_75360714_T_C	QTS000001	Alasoo_2018	macrophage_naive	CL_0000235	macrophage	naive	84	leafcutter	29379200	bulk	ENSG00000113161	HMGCR
Aragam_2022_chr5:74360714-76360714	chr5_75360714_T_C	Total_L_chr5:74360714-76360714	0.98832	0.982306	QTD000005	5:75354697:75355365:clu_9027_-	L1	chr5_75355259_A_G	chr5_75360714_T_C	QTS000001	Alasoo_2018	macrophage_naive	CL_0000235	macrophage	naive	84	leafcutter	29379200	bulk	ENSG00000113161	HMGCR
Aragam_2022_chr5:74360714-76360714	chr5_75360714_T_C	L_VLDL_FC_chr5:74360714-76360714	0.988327	0.982306	QTD000005	5:75354697:75355365:clu_9027_-	L1	chr5_75355259_A_G	chr5_75360714_T_C	QTS000001	Alasoo_2018	macrophage_naive	CL_0000235	macrophage	naive	84	leafcutter	29379200	bulk	ENSG00000113161	HMGCR
Aragam_2022_chr5:74360714-76360714	chr5_75360714_T_C	Total_FC_chr5:74360714-76360714	0.98835	0.982276	QTD000005	5:75354697:75355365:clu_9027_-	L1	chr5_75355259_A_G	chr5_75360714_T_C	QTS000001	Alasoo_2018	macrophage_naive	CL_0000235	macrophage	naive	84	leafcutter	29379200	bulk	ENSG00000113161	HMGCR
Aragam_2022_chr5:74360714-76360714	chr5_75360714_T_C	S_LDL_C_pct_chr5:74360714-76360714	0.96572	0.961691	QTD000005	5:75354697:75355365:clu_9027_-	L1	chr5_75355259_A_G	chr5_75360714_T_C	QTS000001	Alasoo_2018	macrophage_naive	CL_0000235	macrophage	naive	84	leafcutter	29379200	bulk	ENSG00000113161	HMGCR
Aragam_2022_chr5:74360714-76360714	chr5_75360714_T_C	S_LDL_C_pct_chr5:74360714-76360714	0.96572	0.836846	QTD000060	5:75354697:75355365:clu_11867_-	L1	chr5_75355259_A_G	chr5_75360714_T_C	QTS000006	CAP	LCL_naive	EFO_0005292	LCL	naive	148	leafcutter	32787775	bulk	ENSG00000113161	HMGCR
Aragam_2022_chr5:74360714-76360714	chr5_75360714_T_C	S_LDL_C_pct_chr5:74360714-76360714	0.96572	0.833494	QTD000114	5:75354697:75355365:clu_24161_+	L1	chr5_75355259_A_G	chr5_75360714_T_C	QTS000013	GEUVADIS	LCL	EFO_0005292	LCL	naive	445	leafcutter	24037378	bulk	ENSG00000113161	HMGCR
Aragam_2022_chr5:74360714-76360714	chr5_75360714_T_C	S_LDL_C_pct_chr5:74360714-76360714	0.96572	0.834665	QTD000423	5:75354697:75355365:clu_29311_+	L1	chr5_75355259_A_G	chr5_75360714_T_C	QTS000024	Quach_2016	monocyte_Pam3CSK4	CL_0002057	monocyte	Pam3CSK4_6h	196	leafcutter	27768888	bulk	ENSG00000113161	HMGCR
Aragam_2022_chr5:74360714-76360714	chr5_75360714_T_C	S_LDL_C_pct_chr5:74360714-76360714	0.96572	0.838494	QTD000245	5:75354697:75355365:clu_37758_+	L1	chr5_75355259_A_G	chr5_75360714_T_C	QTS000015	GTEx	esophagus_mucosa	UBERON_0006920	esophagus (mucosa)	naive	493	leafcutter	32913098	bulk	ENSG00000113161	HMGCR
Aragam_2022_chr5:74360714-76360714	chr5_75360714_T_C	M_LDL_C_pct_chr5:74360714-76360714	0.956218	0.940948	QTD000005	5:75354697:75355365:clu_9027_-	L1	chr5_75355259_A_G	chr5_75360714_T_C	QTS000001	Alasoo_2018	macrophage_naive	CL_0000235	macrophage	naive	84	leafcutter	29379200	bulk	ENSG00000113161	HMGCR
Aragam_2022_chr5:74360714-76360714	chr5_75360714_T_C	S_LDL_L_chr5:74360714-76360714	0.98835	0.982276	QTD000005	5:75354697:75355365:clu_9027_-	L1	chr5_75355259_A_G	chr5_75360714_T_C	QTS000001	Alasoo_2018	macrophage_naive	CL_0000235	macrophage	naive	84	leafcutter	29379200	bulk	ENSG00000113161	HMGCR
Aragam_2022_chr5:74360714-76360714	chr5_75360714_T_C	XS_VLDL_L_chr5:74360714-76360714	0.98832	0.982306	QTD000005	5:75354697:75355365:clu_9027_-	L1	chr5_75355259_A_G	chr5_75360714_T_C	QTS000001	Alasoo_2018	macrophage_naive	CL_0000235	macrophage	naive	84	leafcutter	29379200	bulk	ENSG00000113161	HMGCR
Aragam_2022_chr5:74360714-76360714	chr5_75360714_T_C	LDL_CE_chr5:74360714-76360714	0.98835	0.982276	QTD000005	5:75354697:75355365:clu_9027_-	L1	chr5_75355259_A_G	chr5_75360714_T_C	QTS000001	Alasoo_2018	macrophage_naive	CL_0000235	macrophage	naive	84	leafcutter	29379200	bulk	ENSG00000113161	HMGCR
Aragam_2022_chr5:74360714-76360714	chr5_75360714_T_C	IDL_PL_chr5:74360714-76360714	0.98835	0.982276	QTD000005	5:75354697:75355365:clu_9027_-	L1	chr5_75355259_A_G	chr5_75360714_T_C	QTS000001	Alasoo_2018	macrophage_naive	CL_0000235	macrophage	naive	84	leafcutter	29379200	bulk	ENSG00000113161	HMGCR
Aragam_2022_chr5:74360714-76360714	chr5_75360714_T_C	IDL_L_chr5:74360714-76360714	0.98835	0.982276	QTD000005	5:75354697:75355365:clu_9027_-	L1	chr5_75355259_A_G	chr5_75360714_T_C	QTS000001	Alasoo_2018	macrophage_naive	CL_0000235	macrophage	naive	84	leafcutter	29379200	bulk	ENSG00000113161	HMGCR
Aragam_2022_chr5:74360714-76360714	chr5_75360714_T_C	M_LDL_TG_chr5:74360714-76360714	0.986677	0.980194	QTD000005	5:75354697:75355365:clu_9027_-	L1	chr5_75355259_A_G	chr5_75360714_T_C	QTS000001	Alasoo_2018	macrophage_naive	CL_0000235	macrophage	naive	84	leafcutter	29379200	bulk	ENSG00000113161	HMGCR
Aragam_2022_chr5:74360714-76360714	chr5_75360714_T_C	XL_VLDL_TG_chr5:74360714-76360714	0.984091	0.977237	QTD000005	5:75354697:75355365:clu_9027_-	L1	chr5_75355259_A_G	chr5_75360714_T_C	QTS000001	Alasoo_2018	macrophage_naive	CL_0000235	macrophage	naive	84	leafcutter	29379200	bulk	ENSG00000113161	HMGCR
Aragam_2022_chr5:74360714-76360714	chr5_75360714_T_C	M_LDL_P_chr5:74360714-76360714	0.98832	0.982276	QTD000005	5:75354697:75355365:clu_9027_-	L1	chr5_75355259_A_G	chr5_75360714_T_C	QTS000001	Alasoo_2018	macrophage_naive	CL_0000235	macrophage	naive	84	leafcutter	29379200	bulk	ENSG00000113161	HMGCR
Aragam_2022_chr5:74360714-76360714	chr5_75360714_T_C	M_LDL_PL_chr5:74360714-76360714	0.98832	0.982276	QTD000005	5:75354697:75355365:clu_9027_-	L1	chr5_75355259_A_G	chr5_75360714_T_C	QTS000001	Alasoo_2018	macrophage_naive	CL_0000235	macrophage	naive	84	leafcutter	29379200	bulk	ENSG00000113161	HMGCR
Aragam_2022_chr5:74360714-76360714	chr5_75360714_T_C	IDL_P_chr5:74360714-76360714	0.98835	0.982276	QTD000005	5:75354697:75355365:clu_9027_-	L1	chr5_75355259_A_G	chr5_75360714_T_C	QTS000001	Alasoo_2018	macrophage_naive	CL_0000235	macrophage	naive	84	leafcutter	29379200	bulk	ENSG00000113161	HMGCR
Aragam_2022_chr5:74360714-76360714	chr5_75360714_T_C	VLDL_C_chr5:74360714-76360714	0.98832	0.982306	QTD000005	5:75354697:75355365:clu_9027_-	L1	chr5_75355259_A_G	chr5_75360714_T_C	QTS000001	Alasoo_2018	macrophage_naive	CL_0000235	macrophage	naive	84	leafcutter	29379200	bulk	ENSG00000113161	HMGCR
Aragam_2022_chr5:74360714-76360714	chr5_75360714_T_C	IDL_FC_chr5:74360714-76360714	0.98835	0.982276	QTD000005	5:75354697:75355365:clu_9027_-	L1	chr5_75355259_A_G	chr5_75360714_T_C	QTS000001	Alasoo_2018	macrophage_naive	CL_0000235	macrophage	naive	84	leafcutter	29379200	bulk	ENSG00000113161	HMGCR
Aragam_2022_chr5:74360714-76360714	chr5_75360714_T_C	L_LDL_L_chr5:74360714-76360714	0.98835	0.982276	QTD000005	5:75354697:75355365:clu_9027_-	L1	chr5_75355259_A_G	chr5_75360714_T_C	QTS000001	Alasoo_2018	macrophage_naive	CL_0000235	macrophage	naive	84	leafcutter	29379200	bulk	ENSG00000113161	HMGCR
Aragam_2022_chr5:74360714-76360714	chr5_75360714_T_C	IDL_C_chr5:74360714-76360714	0.988289	0.982336	QTD000005	5:75354697:75355365:clu_9027_-	L1	chr5_75355259_A_G	chr5_75360714_T_C	QTS000001	Alasoo_2018	macrophage_naive	CL_0000235	macrophage	naive	84	leafcutter	29379200	bulk	ENSG00000113161	HMGCR
Aragam_2022_chr5:74360714-76360714	chr5_75360714_T_C	XXL_VLDL_C_chr5:74360714-76360714	0.987242	0.98113	QTD000005	5:75354697:75355365:clu_9027_-	L1	chr5_75355259_A_G	chr5_75360714_T_C	QTS000001	Alasoo_2018	macrophage_naive	CL_0000235	macrophage	naive	84	leafcutter	29379200	bulk	ENSG00000113161	HMGCR
Aragam_2022_chr5:74360714-76360714	chr5_75360714_T_C	IDL_CE_chr5:74360714-76360714	0.988289	0.982336	QTD000005	5:75354697:75355365:clu_9027_-	L1	chr5_75355259_A_G	chr5_75360714_T_C	QTS000001	Alasoo_2018	macrophage_naive	CL_0000235	macrophage	naive	84	leafcutter	29379200	bulk	ENSG00000113161	HMGCR
Aragam_2022_chr5:74360714-76360714	chr5_75360714_T_C	S_HDL_FC_pct_chr5:74360714-76360714	0.988139	0.982396	QTD000005	5:75354697:75355365:clu_9027_-	L1	chr5_75355259_A_G	chr5_75360714_T_C	QTS000001	Alasoo_2018	macrophage_naive	CL_0000235	macrophage	naive	84	leafcutter	29379200	bulk	ENSG00000113161	HMGCR
Aragam_2022_chr5:74360714-76360714	chr5_75360714_T_C	L_VLDL_CE_chr5:74360714-76360714	0.988335	0.982306	QTD000005	5:75354697:75355365:clu_9027_-	L1	chr5_75355259_A_G	chr5_75360714_T_C	QTS000001	Alasoo_2018	macrophage_naive	CL_0000235	macrophage	naive	84	leafcutter	29379200	bulk	ENSG00000113161	HMGCR
Aragam_2022_chr5:74360714-76360714	chr5_75360714_T_C	S_HDL_PL_pct_chr5:74360714-76360714	0.986602	0.980105	QTD000005	5:75354697:75355365:clu_9027_-	L1	chr5_75355259_A_G	chr5_75360714_T_C	QTS000001	Alasoo_2018	macrophage_naive	CL_0000235	macrophage	naive	84	leafcutter	29379200	bulk	ENSG00000113161	HMGCR
Aragam_2022_chr5:74360714-76360714	chr5_75360714_T_C	S_LDL_C_chr5:74360714-76360714	0.98835	0.982276	QTD000005	5:75354697:75355365:clu_9027_-	L1	chr5_75355259_A_G	chr5_75360714_T_C	QTS000001	Alasoo_2018	macrophage_naive	CL_0000235	macrophage	naive	84	leafcutter	29379200	bulk	ENSG00000113161	HMGCR
Aragam_2022_chr5:74360714-76360714	chr5_75360714_T_C	S_LDL_CE_chr5:74360714-76360714	0.98835	0.982276	QTD000005	5:75354697:75355365:clu_9027_-	L1	chr5_75355259_A_G	chr5_75360714_T_C	QTS000001	Alasoo_2018	macrophage_naive	CL_0000235	macrophage	naive	84	leafcutter	29379200	bulk	ENSG00000113161	HMGCR
Aragam_2022_chr5:74360714-76360714	chr5_75360714_T_C	LDL_L_chr5:74360714-76360714	0.98835	0.982276	QTD000005	5:75354697:75355365:clu_9027_-	L1	chr5_75355259_A_G	chr5_75360714_T_C	QTS000001	Alasoo_2018	macrophage_naive	CL_0000235	macrophage	naive	84	leafcutter	29379200	bulk	ENSG00000113161	HMGCR
Aragam_2022_chr5:74360714-76360714	chr5_75360714_T_C	L_VLDL_C_chr5:74360714-76360714	0.988335	0.982306	QTD000005	5:75354697:75355365:clu_9027_-	L1	chr5_75355259_A_G	chr5_75360714_T_C	QTS000001	Alasoo_2018	macrophage_naive	CL_0000235	macrophage	naive	84	leafcutter	29379200	bulk	ENSG00000113161	HMGCR
Aragam_2022_chr5:74360714-76360714	chr5_75360714_T_C	XS_VLDL_C_chr5:74360714-76360714	0.98835	0.982276	QTD000005	5:75354697:75355365:clu_9027_-	L1	chr5_75355259_A_G	chr5_75360714_T_C	QTS000001	Alasoo_2018	macrophage_naive	CL_0000235	macrophage	naive	84	leafcutter	29379200	bulk	ENSG00000113161	HMGCR
Aragam_2022_chr5:74360714-76360714	chr5_75360714_T_C	L_HDL_FC_pct_chr5:74360714-76360714	0.987807	0.982545	QTD000005	5:75354697:75355365:clu_9027_-	L1	chr5_75355259_A_G	chr5_75360714_T_C	QTS000001	Alasoo_2018	macrophage_naive	CL_0000235	macrophage	naive	84	leafcutter	29379200	bulk	ENSG00000113161	HMGCR
Aragam_2022_chr5:74360714-76360714	chr5_75360714_T_C	M_VLDL_CE_chr5:74360714-76360714	0.98835	0.982276	QTD000005	5:75354697:75355365:clu_9027_-	L1	chr5_75355259_A_G	chr5_75360714_T_C	QTS000001	Alasoo_2018	macrophage_naive	CL_0000235	macrophage	naive	84	leafcutter	29379200	bulk	ENSG00000113161	HMGCR
Aragam_2022_chr5:74360714-76360714	chr5_75360714_T_C	L_LDL_PL_chr5:74360714-76360714	0.98835	0.982276	QTD000005	5:75354697:75355365:clu_9027_-	L1	chr5_75355259_A_G	chr5_75360714_T_C	QTS000001	Alasoo_2018	macrophage_naive	CL_0000235	macrophage	naive	84	leafcutter	29379200	bulk	ENSG00000113161	HMGCR
Aragam_2022_chr5:74360714-76360714	chr5_75360714_T_C	M_HDL_CE_chr5:74360714-76360714	0.947355	0.927081	QTD000005	5:75354697:75355365:clu_9027_-	L1	chr5_75355259_A_G	chr5_75360714_T_C	QTS000001	Alasoo_2018	macrophage_naive	CL_0000235	macrophage	naive	84	leafcutter	29379200	bulk	ENSG00000113161	HMGCR
Aragam_2022_chr5:74360714-76360714	chr5_75360714_T_C	M_VLDL_C_chr5:74360714-76360714	0.98835	0.982276	QTD000005	5:75354697:75355365:clu_9027_-	L1	chr5_75355259_A_G	chr5_75360714_T_C	QTS000001	Alasoo_2018	macrophage_naive	CL_0000235	macrophage	naive	84	leafcutter	29379200	bulk	ENSG00000113161	HMGCR
Aragam_2022_chr5:74360714-76360714	chr5_75360714_T_C	XS_VLDL_FC_pct_chr5:74360714-76360714	0.98832	0.982306	QTD000005	5:75354697:75355365:clu_9027_-	L1	chr5_75355259_A_G	chr5_75360714_T_C	QTS000001	Alasoo_2018	macrophage_naive	CL_0000235	macrophage	naive	84	leafcutter	29379200	bulk	ENSG00000113161	HMGCR
Aragam_2022_chr5:74360714-76360714	chr5_75360714_T_C	LDL_P_chr5:74360714-76360714	0.98835	0.982276	QTD000005	5:75354697:75355365:clu_9027_-	L1	chr5_75355259_A_G	chr5_75360714_T_C	QTS000001	Alasoo_2018	macrophage_naive	CL_0000235	macrophage	naive	84	leafcutter	29379200	bulk	ENSG00000113161	HMGCR
Aragam_2022_chr5:74360714-76360714	chr5_75360714_T_C	VLDL_PL_chr5:74360714-76360714	0.98832	0.982306	QTD000005	5:75354697:75355365:clu_9027_-	L1	chr5_75355259_A_G	chr5_75360714_T_C	QTS000001	Alasoo_2018	macrophage_naive	CL_0000235	macrophage	naive	84	leafcutter	29379200	bulk	ENSG00000113161	HMGCR
Aragam_2022_chr5:74360714-76360714	chr5_75360714_T_C	L_LDL_P_chr5:74360714-76360714	0.98835	0.982276	QTD000005	5:75354697:75355365:clu_9027_-	L1	chr5_75355259_A_G	chr5_75360714_T_C	QTS000001	Alasoo_2018	macrophage_naive	CL_0000235	macrophage	naive	84	leafcutter	29379200	bulk	ENSG00000113161	HMGCR
Aragam_2022_chr5:74360714-76360714	chr5_75360714_T_C	VLDL_P_chr5:74360714-76360714	0.98832	0.982306	QTD000005	5:75354697:75355365:clu_9027_-	L1	chr5_75355259_A_G	chr5_75360714_T_C	QTS000001	Alasoo_2018	macrophage_naive	CL_0000235	macrophage	naive	84	leafcutter	29379200	bulk	ENSG00000113161	HMGCR
Aragam_2022_chr5:74360714-76360714	chr5_75360714_T_C	PUFA_chr5:74360714-76360714	0.987807	0.981826	QTD000005	5:75354697:75355365:clu_9027_-	L1	chr5_75355259_A_G	chr5_75360714_T_C	QTS000001	Alasoo_2018	macrophage_naive	CL_0000235	macrophage	naive	84	leafcutter	29379200	bulk	ENSG00000113161	HMGCR
Aragam_2022_chr5:74360714-76360714	chr5_75360714_T_C	VLDL_CE_chr5:74360714-76360714	0.98835	0.982276	QTD000005	5:75354697:75355365:clu_9027_-	L1	chr5_75355259_A_G	chr5_75360714_T_C	QTS000001	Alasoo_2018	macrophage_naive	CL_0000235	macrophage	naive	84	leafcutter	29379200	bulk	ENSG00000113161	HMGCR
Aragam_2022_chr5:74360714-76360714	chr5_75360714_T_C	Remnant_C_chr5:74360714-76360714	0.98835	0.982276	QTD000005	5:75354697:75355365:clu_9027_-	L1	chr5_75355259_A_G	chr5_75360714_T_C	QTS000001	Alasoo_2018	macrophage_naive	CL_0000235	macrophage	naive	84	leafcutter	29379200	bulk	ENSG00000113161	HMGCR
Aragam_2022_chr5:74360714-76360714	chr5_75360714_T_C	VLDL_FC_chr5:74360714-76360714	0.98832	0.982306	QTD000005	5:75354697:75355365:clu_9027_-	L1	chr5_75355259_A_G	chr5_75360714_T_C	QTS000001	Alasoo_2018	macrophage_naive	CL_0000235	macrophage	naive	84	leafcutter	29379200	bulk	ENSG00000113161	HMGCR
Aragam_2022_chr5:74360714-76360714	chr5_75360714_T_C	LA_chr5:74360714-76360714	0.98832	0.982306	QTD000005	5:75354697:75355365:clu_9027_-	L1	chr5_75355259_A_G	chr5_75360714_T_C	QTS000001	Alasoo_2018	macrophage_naive	CL_0000235	macrophage	naive	84	leafcutter	29379200	bulk	ENSG00000113161	HMGCR
Aragam_2022_chr5:74360714-76360714	chr5_75360714_T_C	IDL_TG_chr5:74360714-76360714	0.976008	0.966494	QTD000005	5:75354697:75355365:clu_9027_-	L1	chr5_75355259_A_G	chr5_75360714_T_C	QTS000001	Alasoo_2018	macrophage_naive	CL_0000235	macrophage	naive	84	leafcutter	29379200	bulk	ENSG00000113161	HMGCR
Aragam_2022_chr5:74360714-76360714	chr5_75360714_T_C	XS_VLDL_PL_chr5:74360714-76360714	0.98832	0.982306	QTD000005	5:75354697:75355365:clu_9027_-	L1	chr5_75355259_A_G	chr5_75360714_T_C	QTS000001	Alasoo_2018	macrophage_naive	CL_0000235	macrophage	naive	84	leafcutter	29379200	bulk	ENSG00000113161	HMGCR
Aragam_2022_chr5:74360714-76360714	chr5_75360714_T_C	LDL_FC_chr5:74360714-76360714	0.98835	0.982276	QTD000005	5:75354697:75355365:clu_9027_-	L1	chr5_75355259_A_G	chr5_75360714_T_C	QTS000001	Alasoo_2018	macrophage_naive	CL_0000235	macrophage	naive	84	leafcutter	29379200	bulk	ENSG00000113161	HMGCR
Aragam_2022_chr5:74360714-76360714	chr5_75360714_T_C	LDL_C_chr5:74360714-76360714	0.98835	0.982276	QTD000005	5:75354697:75355365:clu_9027_-	L1	chr5_75355259_A_G	chr5_75360714_T_C	QTS000001	Alasoo_2018	macrophage_naive	CL_0000235	macrophage	naive	84	leafcutter	29379200	bulk	ENSG00000113161	HMGCR
Aragam_2022_chr5:74360714-76360714	chr5_75360714_T_C	VLDL_L_chr5:74360714-76360714	0.988335	0.982306	QTD000005	5:75354697:75355365:clu_9027_-	L1	chr5_75355259_A_G	chr5_75360714_T_C	QTS000001	Alasoo_2018	macrophage_naive	CL_0000235	macrophage	naive	84	leafcutter	29379200	bulk	ENSG00000113161	HMGCR
Aragam_2022_chr5:74360714-76360714	chr5_75360714_T_C	XS_VLDL_P_chr5:74360714-76360714	0.98832	0.982306	QTD000005	5:75354697:75355365:clu_9027_-	L1	chr5_75355259_A_G	chr5_75360714_T_C	QTS000001	Alasoo_2018	macrophage_naive	CL_0000235	macrophage	naive	84	leafcutter	29379200	bulk	ENSG00000113161	HMGCR
Aragam_2022_chr5:74360714-76360714	chr5_75360714_T_C	MUFA_chr5:74360714-76360714	0.988033	0.981976	QTD000005	5:75354697:75355365:clu_9027_-	L1	chr5_75355259_A_G	chr5_75360714_T_C	QTS000001	Alasoo_2018	macrophage_naive	CL_0000235	macrophage	naive	84	leafcutter	29379200	bulk	ENSG00000113161	HMGCR
Aragam_2022_chr5:74360714-76360714	chr5_75360714_T_C	SFA_chr5:74360714-76360714	0.987867	0.98265	QTD000005	5:75354697:75355365:clu_9027_-	L1	chr5_75355259_A_G	chr5_75360714_T_C	QTS000001	Alasoo_2018	macrophage_naive	CL_0000235	macrophage	naive	84	leafcutter	29379200	bulk	ENSG00000113161	HMGCR
Aragam_2022_chr5:74360714-76360714	chr5_75360714_T_C	XS_VLDL_FC_chr5:74360714-76360714	0.98832	0.982276	QTD000005	5:75354697:75355365:clu_9027_-	L1	chr5_75355259_A_G	chr5_75360714_T_C	QTS000001	Alasoo_2018	macrophage_naive	CL_0000235	macrophage	naive	84	leafcutter	29379200	bulk	ENSG00000113161	HMGCR
Aragam_2022_chr5:74360714-76360714	chr5_75360714_T_C	Omega_6_chr5:74360714-76360714	0.988289	0.982306	QTD000005	5:75354697:75355365:clu_9027_-	L1	chr5_75355259_A_G	chr5_75360714_T_C	QTS000001	Alasoo_2018	macrophage_naive	CL_0000235	macrophage	naive	84	leafcutter	29379200	bulk	ENSG00000113161	HMGCR
Aragam_2022_chr5:74360714-76360714	chr5_75360714_T_C	Omega_6_by_Omega_3_chr5:74360714-76360714	0.977912	0.976835	QTD000005	5:75354697:75355365:clu_9027_-	L1	chr5_75355259_A_G	chr5_75360714_T_C	QTS000001	Alasoo_2018	macrophage_naive	CL_0000235	macrophage	naive	84	leafcutter	29379200	bulk	ENSG00000113161	HMGCR
Aragam_2022_chr5:74360714-76360714	chr5_75360714_T_C	Omega_6_by_Omega_3_chr5:74360714-76360714	0.977912	0.909615	QTD000060	5:75354697:75355365:clu_11867_-	L1	chr5_75355259_A_G	chr5_75360714_T_C	QTS000006	CAP	LCL_naive	EFO_0005292	LCL	naive	148	leafcutter	32787775	bulk	ENSG00000113161	HMGCR
Aragam_2022_chr5:74360714-76360714	chr5_75360714_T_C	Omega_6_by_Omega_3_chr5:74360714-76360714	0.977912	0.907507	QTD000114	5:75354697:75355365:clu_24161_+	L1	chr5_75355259_A_G	chr5_75360714_T_C	QTS000013	GEUVADIS	LCL	EFO_0005292	LCL	naive	445	leafcutter	24037378	bulk	ENSG00000113161	HMGCR
Aragam_2022_chr5:74360714-76360714	chr5_75360714_T_C	Omega_6_by_Omega_3_chr5:74360714-76360714	0.977912	0.908259	QTD000423	5:75354697:75355365:clu_29311_+	L1	chr5_75355259_A_G	chr5_75360714_T_C	QTS000024	Quach_2016	monocyte_Pam3CSK4	CL_0002057	monocyte	Pam3CSK4_6h	196	leafcutter	27768888	bulk	ENSG00000113161	HMGCR
Aragam_2022_chr5:74360714-76360714	chr5_75360714_T_C	Omega_6_by_Omega_3_chr5:74360714-76360714	0.977912	0.868417	QTD000418	5:75354697:75355365:clu_29311_+	L1	chr5_75355259_A_G	chr5_75360714_T_C	QTS000024	Quach_2016	monocyte_LPS	CL_0002057	monocyte	LPS_6h	184	leafcutter	27768888	bulk	ENSG00000113161	HMGCR
Aragam_2022_chr5:74360714-76360714	chr5_75360714_T_C	Omega_6_by_Omega_3_chr5:74360714-76360714	0.977912	0.909944	QTD000245	5:75354697:75355365:clu_37758_+	L1	chr5_75355259_A_G	chr5_75360714_T_C	QTS000015	GTEx	esophagus_mucosa	UBERON_0006920	esophagus (mucosa)	naive	493	leafcutter	32913098	bulk	ENSG00000113161	HMGCR
Aragam_2022_chr5:74360714-76360714	chr5_75360714_T_C	LDL_PL_chr5:74360714-76360714	0.98835	0.982276	QTD000005	5:75354697:75355365:clu_9027_-	L1	chr5_75355259_A_G	chr5_75360714_T_C	QTS000001	Alasoo_2018	macrophage_naive	CL_0000235	macrophage	naive	84	leafcutter	29379200	bulk	ENSG00000113161	HMGCR
Aragam_2022_chr5:74360714-76360714	chr5_75360714_T_C	LDL_TG_chr5:74360714-76360714	0.987302	0.980995	QTD000005	5:75354697:75355365:clu_9027_-	L1	chr5_75355259_A_G	chr5_75360714_T_C	QTS000001	Alasoo_2018	macrophage_naive	CL_0000235	macrophage	naive	84	leafcutter	29379200	bulk	ENSG00000113161	HMGCR
Aragam_2022_chr5:74360714-76360714	chr5_75360714_T_C	VLDL_TG_chr5:74360714-76360714	0.987641	0.981474	QTD000005	5:75354697:75355365:clu_9027_-	L1	chr5_75355259_A_G	chr5_75360714_T_C	QTS000001	Alasoo_2018	macrophage_naive	CL_0000235	macrophage	naive	84	leafcutter	29379200	bulk	ENSG00000113161	HMGCR
Aragam_2022_chr5:74360714-76360714	chr5_75360714_T_C	S_VLDL_L_chr5:74360714-76360714	0.988335	0.982306	QTD000005	5:75354697:75355365:clu_9027_-	L1	chr5_75355259_A_G	chr5_75360714_T_C	QTS000001	Alasoo_2018	macrophage_naive	CL_0000235	macrophage	naive	84	leafcutter	29379200	bulk	ENSG00000113161	HMGCR
Aragam_2022_chr5:74360714-76360714	chr5_75360714_T_C	L_VLDL_P_chr5:74360714-76360714	0.98832	0.982291	QTD000005	5:75354697:75355365:clu_9027_-	L1	chr5_75355259_A_G	chr5_75360714_T_C	QTS000001	Alasoo_2018	macrophage_naive	CL_0000235	macrophage	naive	84	leafcutter	29379200	bulk	ENSG00000113161	HMGCR
Aragam_2022_chr5:74360714-76360714	chr5_75360714_T_C	L_VLDL_PL_chr5:74360714-76360714	0.988312	0.982276	QTD000005	5:75354697:75355365:clu_9027_-	L1	chr5_75355259_A_G	chr5_75360714_T_C	QTS000001	Alasoo_2018	macrophage_naive	CL_0000235	macrophage	naive	84	leafcutter	29379200	bulk	ENSG00000113161	HMGCR
Aragam_2022_chr5:74360714-76360714	chr5_75360714_T_C	L_LDL_CE_pct_chr5:74360714-76360714	0.956014	0.981377	QTD000005	5:75354697:75355365:clu_9027_-	L1	chr5_75355259_A_G	chr5_75360714_T_C	QTS000001	Alasoo_2018	macrophage_naive	CL_0000235	macrophage	naive	84	leafcutter	29379200	bulk	ENSG00000113161	HMGCR
Aragam_2022_chr5:74360714-76360714	chr5_75360714_T_C	L_LDL_CE_pct_chr5:74360714-76360714	0.956014	0.979507	QTD000060	5:75354697:75355365:clu_11867_-	L1	chr5_75355259_A_G	chr5_75360714_T_C	QTS000006	CAP	LCL_naive	EFO_0005292	LCL	naive	148	leafcutter	32787775	bulk	ENSG00000113161	HMGCR
Aragam_2022_chr5:74360714-76360714	chr5_75360714_T_C	L_LDL_CE_pct_chr5:74360714-76360714	0.956014	0.930326	QTD000065	5:75354697:75355365:clu_11867_-	L1	chr5_75355259_A_G	chr5_75360714_T_C	QTS000006	CAP	LCL_statin	EFO_0005292	LCL	statin	148	leafcutter	32787775	bulk	ENSG00000113161	HMGCR
Aragam_2022_chr5:74360714-76360714	chr5_75360714_T_C	L_LDL_CE_pct_chr5:74360714-76360714	0.956014	0.978782	QTD000114	5:75354697:75355365:clu_24161_+	L1	chr5_75355259_A_G	chr5_75360714_T_C	QTS000013	GEUVADIS	LCL	EFO_0005292	LCL	naive	445	leafcutter	24037378	bulk	ENSG00000113161	HMGCR
Aragam_2022_chr5:74360714-76360714	chr5_75360714_T_C	L_LDL_CE_pct_chr5:74360714-76360714	0.956014	0.979051	QTD000423	5:75354697:75355365:clu_29311_+	L1	chr5_75355259_A_G	chr5_75360714_T_C	QTS000024	Quach_2016	monocyte_Pam3CSK4	CL_0002057	monocyte	Pam3CSK4_6h	196	leafcutter	27768888	bulk	ENSG00000113161	HMGCR
Aragam_2022_chr5:74360714-76360714	chr5_75360714_T_C	L_LDL_CE_pct_chr5:74360714-76360714	0.956014	0.965477	QTD000418	5:75354697:75355365:clu_29311_+	L1	chr5_75355259_A_G	chr5_75360714_T_C	QTS000024	Quach_2016	monocyte_LPS	CL_0002057	monocyte	LPS_6h	184	leafcutter	27768888	bulk	ENSG00000113161	HMGCR
Aragam_2022_chr5:74360714-76360714	chr5_75360714_T_C	L_LDL_CE_pct_chr5:74360714-76360714	0.956014	0.978999	QTD000245	5:75354697:75355365:clu_37758_+	L1	chr5_75355259_A_G	chr5_75360714_T_C	QTS000015	GTEx	esophagus_mucosa	UBERON_0006920	esophagus (mucosa)	naive	493	leafcutter	32913098	bulk	ENSG00000113161	HMGCR
Aragam_2022_chr5:74360714-76360714	chr5_75360714_T_C	L_LDL_CE_chr5:74360714-76360714	0.98835	0.982276	QTD000005	5:75354697:75355365:clu_9027_-	L1	chr5_75355259_A_G	chr5_75360714_T_C	QTS000001	Alasoo_2018	macrophage_naive	CL_0000235	macrophage	naive	84	leafcutter	29379200	bulk	ENSG00000113161	HMGCR
Aragam_2022_chr5:74360714-76360714	chr5_75360714_T_C	L_LDL_FC_chr5:74360714-76360714	0.98835	0.982276	QTD000005	5:75354697:75355365:clu_9027_-	L1	chr5_75355259_A_G	chr5_75360714_T_C	QTS000001	Alasoo_2018	macrophage_naive	CL_0000235	macrophage	naive	84	leafcutter	29379200	bulk	ENSG00000113161	HMGCR
Aragam_2022_chr5:74360714-76360714	chr5_75360714_T_C	M_HDL_L_chr5:74360714-76360714	0.949826	0.934167	QTD000005	5:75354697:75355365:clu_9027_-	L1	chr5_75355259_A_G	chr5_75360714_T_C	QTS000001	Alasoo_2018	macrophage_naive	CL_0000235	macrophage	naive	84	leafcutter	29379200	bulk	ENSG00000113161	HMGCR
Aragam_2022_chr5:74360714-76360714	chr5_75360714_T_C	M_HDL_PL_chr5:74360714-76360714	0.971343	0.961118	QTD000005	5:75354697:75355365:clu_9027_-	L1	chr5_75355259_A_G	chr5_75360714_T_C	QTS000001	Alasoo_2018	macrophage_naive	CL_0000235	macrophage	naive	84	leafcutter	29379200	bulk	ENSG00000113161	HMGCR
Aragam_2022_chr5:74360714-76360714	chr5_75360714_T_C	M_VLDL_FC_chr5:74360714-76360714	0.98835	0.982276	QTD000005	5:75354697:75355365:clu_9027_-	L1	chr5_75355259_A_G	chr5_75360714_T_C	QTS000001	Alasoo_2018	macrophage_naive	CL_0000235	macrophage	naive	84	leafcutter	29379200	bulk	ENSG00000113161	HMGCR
Aragam_2022_chr5:74360714-76360714	chr5_75360714_T_C	ApoB_by_ApoA1_chr5:74360714-76360714	0.98832	0.982276	QTD000005	5:75354697:75355365:clu_9027_-	L1	chr5_75355259_A_G	chr5_75360714_T_C	QTS000001	Alasoo_2018	macrophage_naive	CL_0000235	macrophage	naive	84	leafcutter	29379200	bulk	ENSG00000113161	HMGCR
Aragam_2022_chr5:74360714-76360714	chr5_75360714_T_C	ApoB_chr5:74360714-76360714	0.98835	0.982276	QTD000005	5:75354697:75355365:clu_9027_-	L1	chr5_75355259_A_G	chr5_75360714_T_C	QTS000001	Alasoo_2018	macrophage_naive	CL_0000235	macrophage	naive	84	leafcutter	29379200	bulk	ENSG00000113161	HMGCR
Aragam_2022_chr5:74360714-76360714	chr5_75360714_T_C	XS_VLDL_CE_chr5:74360714-76360714	0.98835	0.982276	QTD000005	5:75354697:75355365:clu_9027_-	L1	chr5_75355259_A_G	chr5_75360714_T_C	QTS000001	Alasoo_2018	macrophage_naive	CL_0000235	macrophage	naive	84	leafcutter	29379200	bulk	ENSG00000113161	HMGCR
Aragam_2022_chr5:74360714-76360714	chr5_75360714_T_C	M_VLDL_L_chr5:74360714-76360714	0.98832	0.982306	QTD000005	5:75354697:75355365:clu_9027_-	L1	chr5_75355259_A_G	chr5_75360714_T_C	QTS000001	Alasoo_2018	macrophage_naive	CL_0000235	macrophage	naive	84	leafcutter	29379200	bulk	ENSG00000113161	HMGCR
Aragam_2022_chr5:74360714-76360714	chr5_75360714_T_C	S_VLDL_PL_chr5:74360714-76360714	0.98832	0.982306	QTD000005	5:75354697:75355365:clu_9027_-	L1	chr5_75355259_A_G	chr5_75360714_T_C	QTS000001	Alasoo_2018	macrophage_naive	CL_0000235	macrophage	naive	84	leafcutter	29379200	bulk	ENSG00000113161	HMGCR
Aragam_2022_chr5:74360714-76360714	chr5_75360714_T_C	S_VLDL_P_chr5:74360714-76360714	0.988335	0.982306	QTD000005	5:75354697:75355365:clu_9027_-	L1	chr5_75355259_A_G	chr5_75360714_T_C	QTS000001	Alasoo_2018	macrophage_naive	CL_0000235	macrophage	naive	84	leafcutter	29379200	bulk	ENSG00000113161	HMGCR
Aragam_2022_chr5:74360714-76360714	chr5_75360714_T_C	Clinical_LDL_C_chr5:74360714-76360714	0.98835	0.982276	QTD000005	5:75354697:75355365:clu_9027_-	L1	chr5_75355259_A_G	chr5_75360714_T_C	QTS000001	Alasoo_2018	macrophage_naive	CL_0000235	macrophage	naive	84	leafcutter	29379200	bulk	ENSG00000113161	HMGCR
Aragam_2022_chr5:74360714-76360714	chr5_75360714_T_C	VLDL_size_chr5:74360714-76360714	0.942605	0.925353	QTD000005	5:75354697:75355365:clu_9027_-	L1	chr5_75355259_A_G	chr5_75360714_T_C	QTS000001	Alasoo_2018	macrophage_naive	CL_0000235	macrophage	naive	84	leafcutter	29379200	bulk	ENSG00000113161	HMGCR
Aragam_2022_chr5:74360714-76360714	chr5_75360714_T_C	M_VLDL_P_chr5:74360714-76360714	0.98832	0.982306	QTD000005	5:75354697:75355365:clu_9027_-	L1	chr5_75355259_A_G	chr5_75360714_T_C	QTS000001	Alasoo_2018	macrophage_naive	CL_0000235	macrophage	naive	84	leafcutter	29379200	bulk	ENSG00000113161	HMGCR
Aragam_2022_chr5:74360714-76360714	chr5_75360714_T_C	M_VLDL_FC_pct_chr5:74360714-76360714	0.975495	0.988681	QTD000005	5:75354697:75355365:clu_9027_-	L1	chr5_75355259_A_G	chr5_75360714_T_C	QTS000001	Alasoo_2018	macrophage_naive	CL_0000235	macrophage	naive	84	leafcutter	29379200	bulk	ENSG00000113161	HMGCR
Aragam_2022_chr5:74360714-76360714	chr5_75360714_T_C	M_VLDL_FC_pct_chr5:74360714-76360714	0.975495	0.984076	QTD000060	5:75354697:75355365:clu_11867_-	L1	chr5_75355259_A_G	chr5_75360714_T_C	QTS000006	CAP	LCL_naive	EFO_0005292	LCL	naive	148	leafcutter	32787775	bulk	ENSG00000113161	HMGCR
Aragam_2022_chr5:74360714-76360714	chr5_75360714_T_C	M_VLDL_FC_pct_chr5:74360714-76360714	0.975495	0.939126	QTD000065	5:75354697:75355365:clu_11867_-	L1	chr5_75355259_A_G	chr5_75360714_T_C	QTS000006	CAP	LCL_statin	EFO_0005292	LCL	statin	148	leafcutter	32787775	bulk	ENSG00000113161	HMGCR
Aragam_2022_chr5:74360714-76360714	chr5_75360714_T_C	M_VLDL_FC_pct_chr5:74360714-76360714	0.975495	0.983445	QTD000114	5:75354697:75355365:clu_24161_+	L1	chr5_75355259_A_G	chr5_75360714_T_C	QTS000013	GEUVADIS	LCL	EFO_0005292	LCL	naive	445	leafcutter	24037378	bulk	ENSG00000113161	HMGCR
Aragam_2022_chr5:74360714-76360714	chr5_75360714_T_C	M_VLDL_FC_pct_chr5:74360714-76360714	0.975495	0.983686	QTD000423	5:75354697:75355365:clu_29311_+	L1	chr5_75355259_A_G	chr5_75360714_T_C	QTS000024	Quach_2016	monocyte_Pam3CSK4	CL_0002057	monocyte	Pam3CSK4_6h	196	leafcutter	27768888	bulk	ENSG00000113161	HMGCR
Aragam_2022_chr5:74360714-76360714	chr5_75360714_T_C	M_VLDL_FC_pct_chr5:74360714-76360714	0.975495	0.97184	QTD000418	5:75354697:75355365:clu_29311_+	L1	chr5_75355259_A_G	chr5_75360714_T_C	QTS000024	Quach_2016	monocyte_LPS	CL_0002057	monocyte	LPS_6h	184	leafcutter	27768888	bulk	ENSG00000113161	HMGCR
Aragam_2022_chr5:74360714-76360714	chr5_75360714_T_C	M_VLDL_FC_pct_chr5:74360714-76360714	0.975495	0.983686	QTD000245	5:75354697:75355365:clu_37758_+	L1	chr5_75355259_A_G	chr5_75360714_T_C	QTS000015	GTEx	esophagus_mucosa	UBERON_0006920	esophagus (mucosa)	naive	493	leafcutter	32913098	bulk	ENSG00000113161	HMGCR
Aragam_2022_chr5:74360714-76360714	chr5_75360714_T_C	L_LDL_TG_chr5:74360714-76360714	0.985955	0.979268	QTD000005	5:75354697:75355365:clu_9027_-	L1	chr5_75355259_A_G	chr5_75360714_T_C	QTS000001	Alasoo_2018	macrophage_naive	CL_0000235	macrophage	naive	84	leafcutter	29379200	bulk	ENSG00000113161	HMGCR
Aragam_2022_chr5:74360714-76360714	chr5_75360714_T_C	M_VLDL_PL_chr5:74360714-76360714	0.98832	0.982306	QTD000005	5:75354697:75355365:clu_9027_-	L1	chr5_75355259_A_G	chr5_75360714_T_C	QTS000001	Alasoo_2018	macrophage_naive	CL_0000235	macrophage	naive	84	leafcutter	29379200	bulk	ENSG00000113161	HMGCR
Aragam_2022_chr5:74360714-76360714	chr5_75360714_T_C	M_VLDL_PL_pct_chr5:74360714-76360714	0.986903	0.983595	QTD000005	5:75354697:75355365:clu_9027_-	L1	chr5_75355259_A_G	chr5_75360714_T_C	QTS000001	Alasoo_2018	macrophage_naive	CL_0000235	macrophage	naive	84	leafcutter	29379200	bulk	ENSG00000113161	HMGCR
Aragam_2022_chr5:74360714-76360714	chr5_75360714_T_C	M_VLDL_PL_pct_chr5:74360714-76360714	0.986903	0.870779	QTD000060	5:75354697:75355365:clu_11867_-	L1	chr5_75355259_A_G	chr5_75360714_T_C	QTS000006	CAP	LCL_naive	EFO_0005292	LCL	naive	148	leafcutter	32787775	bulk	ENSG00000113161	HMGCR
Aragam_2022_chr5:74360714-76360714	chr5_75360714_T_C	M_VLDL_PL_pct_chr5:74360714-76360714	0.986903	0.868047	QTD000114	5:75354697:75355365:clu_24161_+	L1	chr5_75355259_A_G	chr5_75360714_T_C	QTS000013	GEUVADIS	LCL	EFO_0005292	LCL	naive	445	leafcutter	24037378	bulk	ENSG00000113161	HMGCR
Aragam_2022_chr5:74360714-76360714	chr5_75360714_T_C	M_VLDL_PL_pct_chr5:74360714-76360714	0.986903	0.868974	QTD000423	5:75354697:75355365:clu_29311_+	L1	chr5_75355259_A_G	chr5_75360714_T_C	QTS000024	Quach_2016	monocyte_Pam3CSK4	CL_0002057	monocyte	Pam3CSK4_6h	196	leafcutter	27768888	bulk	ENSG00000113161	HMGCR
Aragam_2022_chr5:74360714-76360714	chr5_75360714_T_C	M_VLDL_PL_pct_chr5:74360714-76360714	0.986903	0.816251	QTD000418	5:75354697:75355365:clu_29311_+	L1	chr5_75355259_A_G	chr5_75360714_T_C	QTS000024	Quach_2016	monocyte_LPS	CL_0002057	monocyte	LPS_6h	184	leafcutter	27768888	bulk	ENSG00000113161	HMGCR
Aragam_2022_chr5:74360714-76360714	chr5_75360714_T_C	M_VLDL_PL_pct_chr5:74360714-76360714	0.986903	0.874081	QTD000245	5:75354697:75355365:clu_37758_+	L1	chr5_75355259_A_G	chr5_75360714_T_C	QTS000015	GTEx	esophagus_mucosa	UBERON_0006920	esophagus (mucosa)	naive	493	leafcutter	32913098	bulk	ENSG00000113161	HMGCR
Aragam_2022_chr5:74360714-76360714	chr5_75360714_T_C	M_VLDL_TG_chr5:74360714-76360714	0.988274	0.982231	QTD000005	5:75354697:75355365:clu_9027_-	L1	chr5_75355259_A_G	chr5_75360714_T_C	QTS000001	Alasoo_2018	macrophage_naive	CL_0000235	macrophage	naive	84	leafcutter	29379200	bulk	ENSG00000113161	HMGCR
Aragam_2022_chr5:74360714-76360714	chr5_75360714_T_C	XL_HDL_TG_chr5:74360714-76360714	0.98786	0.981946	QTD000005	5:75354697:75355365:clu_9027_-	L1	chr5_75355259_A_G	chr5_75360714_T_C	QTS000001	Alasoo_2018	macrophage_naive	CL_0000235	macrophage	naive	84	leafcutter	29379200	bulk	ENSG00000113161	HMGCR
Aragam_2022_chr5:74360714-76360714	chr5_75360714_T_C	XL_VLDL_FC_chr5:74360714-76360714	0.988327	0.982306	QTD000005	5:75354697:75355365:clu_9027_-	L1	chr5_75355259_A_G	chr5_75360714_T_C	QTS000001	Alasoo_2018	macrophage_naive	CL_0000235	macrophage	naive	84	leafcutter	29379200	bulk	ENSG00000113161	HMGCR
Aragam_2022_chr5:74360714-76360714	chr5_75360714_T_C	Omega_3_pct_chr5:74360714-76360714	0.983164	0.978864	QTD000005	5:75354697:75355365:clu_9027_-	L1	chr5_75355259_A_G	chr5_75360714_T_C	QTS000001	Alasoo_2018	macrophage_naive	CL_0000235	macrophage	naive	84	leafcutter	29379200	bulk	ENSG00000113161	HMGCR
Aragam_2022_chr5:74360714-76360714	chr5_75360714_T_C	Omega_3_pct_chr5:74360714-76360714	0.983164	0.830713	QTD000060	5:75354697:75355365:clu_11867_-	L1	chr5_75355259_A_G	chr5_75360714_T_C	QTS000006	CAP	LCL_naive	EFO_0005292	LCL	naive	148	leafcutter	32787775	bulk	ENSG00000113161	HMGCR
Aragam_2022_chr5:74360714-76360714	chr5_75360714_T_C	Omega_3_pct_chr5:74360714-76360714	0.983164	0.827424	QTD000114	5:75354697:75355365:clu_24161_+	L1	chr5_75355259_A_G	chr5_75360714_T_C	QTS000013	GEUVADIS	LCL	EFO_0005292	LCL	naive	445	leafcutter	24037378	bulk	ENSG00000113161	HMGCR
Aragam_2022_chr5:74360714-76360714	chr5_75360714_T_C	Omega_3_pct_chr5:74360714-76360714	0.983164	0.828492	QTD000423	5:75354697:75355365:clu_29311_+	L1	chr5_75355259_A_G	chr5_75360714_T_C	QTS000024	Quach_2016	monocyte_Pam3CSK4	CL_0002057	monocyte	Pam3CSK4_6h	196	leafcutter	27768888	bulk	ENSG00000113161	HMGCR
Aragam_2022_chr5:74360714-76360714	chr5_75360714_T_C	Omega_3_pct_chr5:74360714-76360714	0.983164	0.835872	QTD000245	5:75354697:75355365:clu_37758_+	L1	chr5_75355259_A_G	chr5_75360714_T_C	QTS000015	GTEx	esophagus_mucosa	UBERON_0006920	esophagus (mucosa)	naive	493	leafcutter	32913098	bulk	ENSG00000113161	HMGCR

### Sheet: Table S5 LIPA locus coloc
gwas_signal	gwas_lead	metabolite_signal	met_gwas_PP4	met_eqtl_PP4	eqtl_dataset_id	molecular_trait_id	cs_index	metabolite_lead	eqtl_lead	eqtl_study_id	study_label	sample_group	tissue_id	tissue_label	condition_label	sample_size	quant_method	pmid	study_type	gene_id	gene_name
Aragam_2022_chr10:88247603-90247603	chr10_89247603_T_G	GlycA_chr10:88243047-90243047	0.933006	0.980793	QTD000609	ENSG00000107798	L1	chr10_89243047_C_T	chr10_89243047_C_T	QTS000038	OneK1K	CD14_Mono	CL_0002057	monocyte	naive	959	ge	35389779	single-cell	ENSG00000107798	LIPA
Aragam_2022_chr10:88247603-90247603	chr10_89247603_T_G	GlycA_chr10:88243047-90243047	0.933006	0.922511	QTD000051	ENSG00000107798	L1	chr10_89245159_C_A	chr10_89243047_C_T	QTS000005	BrainSeq	brain	UBERON_0009834	brain (DLPFC)	naive	479	ge	30050107	bulk	ENSG00000107798	LIPA
Aragam_2022_chr10:88247603-90247603	chr10_89247603_T_G	GlycA_chr10:88243047-90243047	0.933006	0.925251	QTD000449	ENSG00000107798	L1	chr10_89243047_C_T	chr10_89243047_C_T	QTS000026	Schmiedel_2018	Th1_memory	CL_0000545	Th1 cell	naive	82	ge	30449622	bulk	ENSG00000107798	LIPA
Aragam_2022_chr10:88247603-90247603	chr10_89247603_T_G	GlycA_chr10:88243047-90243047	0.933006	0.98597	QTD000384	ENSG00000107798	L1	chr10_89243047_C_T	chr10_89243047_C_T	QTS000021	Nedelec_2016	macrophage_naive	CL_0000235	macrophage	naive	163	ge	27768889	bulk	ENSG00000107798	LIPA
Aragam_2022_chr10:88247603-90247603	chr10_89247603_T_G	GlycA_chr10:88243047-90243047	0.933006	0.898198	QTD000036	ENSG00000107798	L1	chr10_89251701_C_T	chr10_89243047_C_T	QTS000003	Bossini-Castillo_2019	Treg_naive	CL_0002677	Treg memory	naive	119	ge	35591976	bulk	ENSG00000107798	LIPA
Aragam_2022_chr10:88247603-90247603	chr10_89247603_T_G	GlycA_chr10:88243047-90243047	0.933006	0.985534	QTD000379	ENSG00000107798	L1	chr10_89243170_C_T	chr10_89243047_C_T	QTS000021	Nedelec_2016	macrophage_Listeria	CL_0000235	macrophage	Listeria_5h	163	ge	27768889	bulk	ENSG00000107798	LIPA
Aragam_2022_chr10:88247603-90247603	chr10_89247603_T_G	GlycA_chr10:88243047-90243047	0.933006	0.942568	QTD000105	ENSG00000107798	L1	chr10_89243662_A_C	chr10_89243047_C_T	QTS000012	GENCORD	T-cell	CL_0000084	T cell	naive	184	ge	23755361	bulk	ENSG00000107798	LIPA
Aragam_2022_chr10:88247603-90247603	chr10_89247603_T_G	GlycA_chr10:88243047-90243047	0.933006	0.938382	QTD000356	ENSG00000107798	L1	chr10_89243170_C_T	chr10_89243047_C_T	QTS000015	GTEx	blood	UBERON_0000178	blood	naive	670	ge	32913098	bulk	ENSG00000107798	LIPA
Aragam_2022_chr10:88247603-90247603	chr10_89247603_T_G	GlycA_chr10:88243047-90243047	0.933006	0.840137	QTD000296	ENSG00000107798	L1	chr10_89251701_C_T	chr10_89243047_C_T	QTS000015	GTEx	pancreas	UBERON_0001150	pancreas	naive	305	ge	32913098	bulk	ENSG00000107798	LIPA
Aragam_2022_chr10:88247603-90247603	chr10_89247603_T_G	GlycA_chr10:88243047-90243047	0.933006	0.863456	QTD000271	ENSG00000107798	L1	chr10_89250722_A_C	chr10_89243047_C_T	QTS000015	GTEx	lung	UBERON_0008952	lung	naive	510	ge	32913098	bulk	ENSG00000107798	LIPA
Aragam_2022_chr10:88247603-90247603	chr10_89247603_T_G	GlycA_chr10:88243047-90243047	0.933006	0.86523	QTD000444	ENSG00000107798	L1	chr10_89245129_A_G	chr10_89243047_C_T	QTS000026	Schmiedel_2018	Th17_memory	CL_0000899	Th17 cell	naive	89	ge	30449622	bulk	ENSG00000107798	LIPA
Aragam_2022_chr10:88247603-90247603	chr10_89247603_T_G	GlycA_chr10:88243047-90243047	0.933006	0.912564	QTD000613	ENSG00000107798	L1	chr10_89243662_A_C	chr10_89243047_C_T	QTS000038	OneK1K	CD4_TCM	CL_0000904	CD4+ TCM cell	naive	981	ge	35389779	single-cell	ENSG00000107798	LIPA
Aragam_2022_chr10:88247603-90247603	chr10_89247603_T_G	GlycA_chr10:88243047-90243047	0.933006	0.988681	QTD000373	ENSG00000107798	L1	chr10_89243047_C_T	chr10_89243047_C_T	QTS000019	Lepik_2017	blood	UBERON_0000178	blood	naive	471	ge	28922377	bulk	ENSG00000107798	LIPA
Aragam_2022_chr10:88247603-90247603	chr10_89247603_T_G	GlycA_chr10:88243047-90243047	0.933006	0.958084	QTD000001	ENSG00000107798	L1	chr10_89243170_C_T	chr10_89243047_C_T	QTS000001	Alasoo_2018	macrophage_naive	CL_0000235	macrophage	naive	84	ge	29379200	bulk	ENSG00000107798	LIPA
Aragam_2022_chr10:88247603-90247603	chr10_89247603_T_G	GlycA_chr10:88243047-90243047	0.933006	0.905816	QTD000484	ENSG00000107798	L1	chr10_89248437_ATT_A	chr10_89243047_C_T	QTS000026	Schmiedel_2018	CD4_T-cell_anti-CD3-CD28	CL_0000624	CD4+ T cell	anti-CD3-CD28_4h	89	ge	30449622	bulk	ENSG00000107798	LIPA
Aragam_2022_chr10:88247603-90247603	chr10_89247603_T_G	GlycA_chr10:88243047-90243047	0.933006	0.987159	QTD000414	ENSG00000107798	L1	chr10_89243047_C_T	chr10_89243047_C_T	QTS000024	Quach_2016	monocyte_LPS	CL_0002057	monocyte	LPS_6h	184	ge	27768888	bulk	ENSG00000107798	LIPA
Aragam_2022_chr10:88247603-90247603	chr10_89247603_T_G	GlycA_chr10:88243047-90243047	0.933006	0.978394	QTD000424	ENSG00000107798	L1	chr10_89243170_C_T	chr10_89243047_C_T	QTS000024	Quach_2016	monocyte_R848	CL_0002057	monocyte	R848_6h	191	ge	27768888	bulk	ENSG00000107798	LIPA
Aragam_2022_chr10:88247603-90247603	chr10_89247603_T_G	GlycA_chr10:88243047-90243047	0.933006	0.988863	QTD000409	ENSG00000107798	L1	chr10_89243047_C_T	chr10_89243047_C_T	QTS000024	Quach_2016	monocyte_naive	CL_0002057	monocyte	naive	200	ge	27768888	bulk	ENSG00000107798	LIPA
Aragam_2022_chr10:88247603-90247603	chr10_89247603_T_G	GlycA_chr10:88243047-90243047	0.933006	0.879753	QTD000341	ENSG00000107798	L1	chr10_89251701_C_T	chr10_89243047_C_T	QTS000015	GTEx	thyroid	UBERON_0002046	thyroid	naive	574	ge	32913098	bulk	ENSG00000107798	LIPA
Aragam_2022_chr10:88247603-90247603	chr10_89247603_T_G	GlycA_chr10:88243047-90243047	0.933006	0.961918	QTD000126	ENSG00000107798	L1	chr10_89243047_C_T	chr10_89243047_C_T	QTS000015	GTEx	adrenal_gland	UBERON_0002369	adrenal gland	naive	233	ge	32913098	bulk	ENSG00000107798	LIPA
Aragam_2022_chr10:88247603-90247603	chr10_89247603_T_G	GlycA_chr10:88243047-90243047	0.933006	0.985105	QTD000389	ENSG00000107798	L1	chr10_89243170_C_T	chr10_89243047_C_T	QTS000021	Nedelec_2016	macrophage_Salmonella	CL_0000235	macrophage	Salmonella_5h	167	ge	27768889	bulk	ENSG00000107798	LIPA
Aragam_2022_chr10:88247603-90247603	chr10_89247603_T_G	GlycA_chr10:88243047-90243047	0.933006	0.926077	QTD000454	ENSG00000107798	L1	chr10_89248437_ATT_A	chr10_89243047_C_T	QTS000026	Schmiedel_2018	Th2_memory	CL_0000546	Th2 cell	naive	89	ge	30449622	bulk	ENSG00000107798	LIPA
Aragam_2022_chr10:88247603-90247603	chr10_89247603_T_G	GlycA_chr10:88243047-90243047	0.933006	0.910239	QTD000121	ENSG00000107798	L1	chr10_89224275_G_A	chr10_89243047_C_T	QTS000015	GTEx	adipose_visceral	UBERON_0010414	adipose (visceral)	naive	469	ge	32913098	bulk	ENSG00000107798	LIPA
Aragam_2022_chr10:88247603-90247603	chr10_89247603_T_G	GlycA_chr10:88243047-90243047	0.933006	0.951477	QTD000011	ENSG00000107798	L1	chr10_89248437_ATT_A	chr10_89243047_C_T	QTS000001	Alasoo_2018	macrophage_Salmonella	CL_0000235	macrophage	Salmonella_5h	84	ge	29379200	bulk	ENSG00000107798	LIPA
Aragam_2022_chr10:88247603-90247603	chr10_89247603_T_G	GlycA_chr10:88243047-90243047	0.933006	0.958219	QTD000504	ENSG00000107798	L1	chr10_89243170_C_T	chr10_89243047_C_T	QTS000026	Schmiedel_2018	monocyte_naive	CL_0002057	monocyte	naive	91	ge	30449622	bulk	ENSG00000107798	LIPA
Aragam_2022_chr10:88247603-90247603	chr10_89247603_T_G	GlycA_chr10:88243047-90243047	0.933006	0.933629	QTD000754	ILMN_1718063	L1	chr10_89247603_T_G	chr10_89243047_C_T	QTS000042	Kim-Hellmuth_2017	monocyte_IVT_90min	CL_0002057	monocyte	IVT_90min	96	microarray	28814792	bulk	ENSG00000107798	LIPA
Aragam_2022_chr10:88247603-90247603	chr10_89247603_T_G	GlycA_chr10:88243047-90243047	0.933006	0.919219	QTD000758	ILMN_1718063	L1	chr10_89247603_T_G	chr10_89243047_C_T	QTS000042	Kim-Hellmuth_2017	monocyte_MDP_90min	CL_0002057	monocyte	MDP_90min	96	microarray	28814792	bulk	ENSG00000107798	LIPA
Aragam_2022_chr10:88247603-90247603	chr10_89247603_T_G	GlycA_chr10:88243047-90243047	0.933006	0.963711	QTD000752	ILMN_1718063	L1	chr10_89243047_C_T	chr10_89243047_C_T	QTS000042	Kim-Hellmuth_2017	monocyte_naive	CL_0002057	monocyte	naive	96	microarray	28814792	bulk	ENSG00000107798	LIPA
Aragam_2022_chr10:88247603-90247603	chr10_89247603_T_G	GlycA_chr10:88243047-90243047	0.933006	0.952603	QTD000756	ILMN_1718063	L1	chr10_89243047_C_T	chr10_89243047_C_T	QTS000042	Kim-Hellmuth_2017	monocyte_LPS_90min	CL_0002057	monocyte	LPS_90min	96	microarray	28814792	bulk	ENSG00000107798	LIPA
Aragam_2022_chr10:88247603-90247603	chr10_89247603_T_G	GlycA_chr10:88243047-90243047	0.933006	0.943972	QTD000084	ILMN_1671703	L2	chr10_89243170_C_T	chr10_89243047_C_T	QTS000010	Fairfax_2014	monocyte_LPS24	CL_0002057	monocyte	LPS_24h	325	microarray	24604202	bulk	ENSG00000107796	ACTA2
Aragam_2022_chr10:88247603-90247603	chr10_89247603_T_G	GlycA_chr10:88243047-90243047	0.933006	0.97764	QTD000084	ILMN_1718063	L1	chr10_89243047_C_T	chr10_89243047_C_T	QTS000010	Fairfax_2014	monocyte_LPS24	CL_0002057	monocyte	LPS_24h	325	microarray	24604202	bulk	ENSG00000107798	LIPA
Aragam_2022_chr10:88247603-90247603	chr10_89247603_T_G	GlycA_chr10:88243047-90243047	0.933006	0.944193	QTD000071	ILMN_1718063	L1	chr10_89243662_A_C	chr10_89243047_C_T	QTS000007	CEDAR	platelet	CL_0000233	platelet	naive	205	microarray	29930244	bulk	ENSG00000107798	LIPA
Aragam_2022_chr10:88247603-90247603	chr10_89247603_T_G	GlycA_chr10:88243047-90243047	0.933006	0.978327	QTD000069	ILMN_1718063	L1	chr10_89243170_C_T	chr10_89243047_C_T	QTS000007	CEDAR	monocyte_CD14	CL_0002057	monocyte	naive	286	microarray	29930244	bulk	ENSG00000107798	LIPA
Aragam_2022_chr10:88247603-90247603	chr10_89247603_T_G	GlycA_chr10:88243047-90243047	0.933006	0.987024	QTD000081	ILMN_1718063	L1	chr10_89243047_C_T	chr10_89243047_C_T	QTS000010	Fairfax_2014	monocyte_naive	CL_0002057	monocyte	naive	420	microarray	24604202	bulk	ENSG00000107798	LIPA
Aragam_2022_chr10:88247603-90247603	chr10_89247603_T_G	IDL_PL_chr10:88243088-90243088	0.809738	0.942047	QTD000610	ENSG00000107798	L1	chr10_89243088_C_T	chr10_89243088_C_T	QTS000038	OneK1K	CD16_Mono	CL_0002396	CD16+ monocyte	naive	930	ge	35389779	single-cell	ENSG00000107798	LIPA
Aragam_2022_chr10:88247603-90247603	chr10_89247603_T_G	IDL_PL_chr10:88243088-90243088	0.809738	0.846913	QTD000609	ENSG00000107798	L1	chr10_89243047_C_T	chr10_89243088_C_T	QTS000038	OneK1K	CD14_Mono	CL_0002057	monocyte	naive	959	ge	35389779	single-cell	ENSG00000107798	LIPA
Aragam_2022_chr10:88247603-90247603	chr10_89247603_T_G	IDL_PL_chr10:88243088-90243088	0.809738	0.833422	QTD000051	ENSG00000107798	L1	chr10_89245159_C_A	chr10_89243088_C_T	QTS000005	BrainSeq	brain	UBERON_0009834	brain (DLPFC)	naive	479	ge	30050107	bulk	ENSG00000107798	LIPA
Aragam_2022_chr10:88247603-90247603	chr10_89247603_T_G	IDL_PL_chr10:88243088-90243088	0.809738	0.952403	QTD000499	ENSG00000107798	L1	chr10_89243088_C_T	chr10_89243088_C_T	QTS000026	Schmiedel_2018	monocyte_CD16_naive	CL_0002396	CD16+ monocyte	naive	90	ge	30449622	bulk	ENSG00000107798	LIPA
Aragam_2022_chr10:88247603-90247603	chr10_89247603_T_G	IDL_PL_chr10:88243088-90243088	0.809738	0.818672	QTD000449	ENSG00000107798	L1	chr10_89243047_C_T	chr10_89243088_C_T	QTS000026	Schmiedel_2018	Th1_memory	CL_0000545	Th1 cell	naive	82	ge	30449622	bulk	ENSG00000107798	LIPA
Aragam_2022_chr10:88247603-90247603	chr10_89247603_T_G	IDL_PL_chr10:88243088-90243088	0.809738	0.892722	QTD000384	ENSG00000107798	L1	chr10_89243047_C_T	chr10_89243088_C_T	QTS000021	Nedelec_2016	macrophage_naive	CL_0000235	macrophage	naive	163	ge	27768889	bulk	ENSG00000107798	LIPA
Aragam_2022_chr10:88247603-90247603	chr10_89247603_T_G	IDL_PL_chr10:88243088-90243088	0.809738	0.922822	QTD000534	ENSG00000107798	L1	chr10_89243088_C_T	chr10_89243088_C_T	QTS000029	TwinsUK	fat	UBERON_0001013	adipose	naive	381	ge	25436857	bulk	ENSG00000107798	LIPA
Aragam_2022_chr10:88247603-90247603	chr10_89247603_T_G	IDL_PL_chr10:88243088-90243088	0.809738	0.800042	QTD000366	ENSG00000107798	L1	chr10_89251701_C_T	chr10_89243088_C_T	QTS000017	iPSCORE	iPSC	EFO_0004905	iPSC	naive	101	ge	28410642	bulk	ENSG00000107798	LIPA
Aragam_2022_chr10:88247603-90247603	chr10_89247603_T_G	IDL_PL_chr10:88243088-90243088	0.809738	0.840517	QTD000036	ENSG00000107798	L1	chr10_89251701_C_T	chr10_89243088_C_T	QTS000003	Bossini-Castillo_2019	Treg_naive	CL_0002677	Treg memory	naive	119	ge	35591976	bulk	ENSG00000107798	LIPA
Aragam_2022_chr10:88247603-90247603	chr10_89247603_T_G	IDL_PL_chr10:88243088-90243088	0.809738	0.894887	QTD000379	ENSG00000107798	L1	chr10_89243170_C_T	chr10_89243088_C_T	QTS000021	Nedelec_2016	macrophage_Listeria	CL_0000235	macrophage	Listeria_5h	163	ge	27768889	bulk	ENSG00000107798	LIPA
Aragam_2022_chr10:88247603-90247603	chr10_89247603_T_G	IDL_PL_chr10:88243088-90243088	0.809738	0.831037	QTD000105	ENSG00000107798	L1	chr10_89243662_A_C	chr10_89243088_C_T	QTS000012	GENCORD	T-cell	CL_0000084	T cell	naive	184	ge	23755361	bulk	ENSG00000107798	LIPA
Aragam_2022_chr10:88247603-90247603	chr10_89247603_T_G	IDL_PL_chr10:88243088-90243088	0.809738	0.884538	QTD000464	ENSG00000107798	L1	chr10_89250556_C_T	chr10_89243088_C_T	QTS000026	Schmiedel_2018	Treg_memory	CL_0002678	Treg naive	naive	89	ge	30449622	bulk	ENSG00000107798	LIPA
Aragam_2022_chr10:88247603-90247603	chr10_89247603_T_G	IDL_PL_chr10:88243088-90243088	0.809738	0.815731	QTD000356	ENSG00000107798	L1	chr10_89243170_C_T	chr10_89243088_C_T	QTS000015	GTEx	blood	UBERON_0000178	blood	naive	670	ge	32913098	bulk	ENSG00000107798	LIPA
Aragam_2022_chr10:88247603-90247603	chr10_89247603_T_G	IDL_PL_chr10:88243088-90243088	0.809738	0.817377	QTD000296	ENSG00000107798	L1	chr10_89251701_C_T	chr10_89243088_C_T	QTS000015	GTEx	pancreas	UBERON_0001150	pancreas	naive	305	ge	32913098	bulk	ENSG00000107798	LIPA
Aragam_2022_chr10:88247603-90247603	chr10_89247603_T_G	IDL_PL_chr10:88243088-90243088	0.809738	0.803035	QTD000444	ENSG00000107798	L1	chr10_89245129_A_G	chr10_89243088_C_T	QTS000026	Schmiedel_2018	Th17_memory	CL_0000899	Th17 cell	naive	89	ge	30449622	bulk	ENSG00000107798	LIPA
Aragam_2022_chr10:88247603-90247603	chr10_89247603_T_G	IDL_PL_chr10:88243088-90243088	0.809738	0.815024	QTD000613	ENSG00000107798	L1	chr10_89243662_A_C	chr10_89243088_C_T	QTS000038	OneK1K	CD4_TCM	CL_0000904	CD4+ TCM cell	naive	981	ge	35389779	single-cell	ENSG00000107798	LIPA
Aragam_2022_chr10:88247603-90247603	chr10_89247603_T_G	IDL_PL_chr10:88243088-90243088	0.809738	0.866935	QTD000373	ENSG00000107798	L1	chr10_89243047_C_T	chr10_89243088_C_T	QTS000019	Lepik_2017	blood	UBERON_0000178	blood	naive	471	ge	28922377	bulk	ENSG00000107798	LIPA
Aragam_2022_chr10:88247603-90247603	chr10_89247603_T_G	IDL_PL_chr10:88243088-90243088	0.809738	0.888008	QTD000001	ENSG00000107798	L1	chr10_89243170_C_T	chr10_89243088_C_T	QTS000001	Alasoo_2018	macrophage_naive	CL_0000235	macrophage	naive	84	ge	29379200	bulk	ENSG00000107798	LIPA
Aragam_2022_chr10:88247603-90247603	chr10_89247603_T_G	IDL_PL_chr10:88243088-90243088	0.809738	0.816742	QTD000484	ENSG00000107798	L1	chr10_89248437_ATT_A	chr10_89243088_C_T	QTS000026	Schmiedel_2018	CD4_T-cell_anti-CD3-CD28	CL_0000624	CD4+ T cell	anti-CD3-CD28_4h	89	ge	30449622	bulk	ENSG00000107798	LIPA
Aragam_2022_chr10:88247603-90247603	chr10_89247603_T_G	IDL_PL_chr10:88243088-90243088	0.809738	0.885397	QTD000414	ENSG00000107798	L1	chr10_89243047_C_T	chr10_89243088_C_T	QTS000024	Quach_2016	monocyte_LPS	CL_0002057	monocyte	LPS_6h	184	ge	27768888	bulk	ENSG00000107798	LIPA
Aragam_2022_chr10:88247603-90247603	chr10_89247603_T_G	IDL_PL_chr10:88243088-90243088	0.809738	0.878151	QTD000424	ENSG00000107798	L1	chr10_89243170_C_T	chr10_89243088_C_T	QTS000024	Quach_2016	monocyte_R848	CL_0002057	monocyte	R848_6h	191	ge	27768888	bulk	ENSG00000107798	LIPA
Aragam_2022_chr10:88247603-90247603	chr10_89247603_T_G	IDL_PL_chr10:88243088-90243088	0.809738	0.871138	QTD000409	ENSG00000107798	L1	chr10_89243047_C_T	chr10_89243088_C_T	QTS000024	Quach_2016	monocyte_naive	CL_0002057	monocyte	naive	200	ge	27768888	bulk	ENSG00000107798	LIPA
Aragam_2022_chr10:88247603-90247603	chr10_89247603_T_G	IDL_PL_chr10:88243088-90243088	0.809738	0.928307	QTD000429	ENSG00000107798	L1	chr10_89243088_C_T	chr10_89243088_C_T	QTS000024	Quach_2016	monocyte_IAV	CL_0002057	monocyte	Influenza_6h	198	ge	27768888	bulk	ENSG00000107798	LIPA
Aragam_2022_chr10:88247603-90247603	chr10_89247603_T_G	IDL_PL_chr10:88243088-90243088	0.809738	0.901139	QTD000549	ENSG00000107798	L1	chr10_89243088_C_T	chr10_89243088_C_T	QTS000029	TwinsUK	blood	UBERON_0000178	blood	naive	195	ge	25436857	bulk	ENSG00000107798	LIPA
Aragam_2022_chr10:88247603-90247603	chr10_89247603_T_G	IDL_PL_chr10:88243088-90243088	0.809738	0.829739	QTD000126	ENSG00000107798	L1	chr10_89243047_C_T	chr10_89243088_C_T	QTS000015	GTEx	adrenal_gland	UBERON_0002369	adrenal gland	naive	233	ge	32913098	bulk	ENSG00000107798	LIPA
Aragam_2022_chr10:88247603-90247603	chr10_89247603_T_G	IDL_PL_chr10:88243088-90243088	0.809738	0.896743	QTD000389	ENSG00000107798	L1	chr10_89243170_C_T	chr10_89243088_C_T	QTS000021	Nedelec_2016	macrophage_Salmonella	CL_0000235	macrophage	Salmonella_5h	167	ge	27768889	bulk	ENSG00000107798	LIPA
Aragam_2022_chr10:88247603-90247603	chr10_89247603_T_G	IDL_PL_chr10:88243088-90243088	0.809738	0.829925	QTD000454	ENSG00000107798	L1	chr10_89248437_ATT_A	chr10_89243088_C_T	QTS000026	Schmiedel_2018	Th2_memory	CL_0000546	Th2 cell	naive	89	ge	30449622	bulk	ENSG00000107798	LIPA
Aragam_2022_chr10:88247603-90247603	chr10_89247603_T_G	IDL_PL_chr10:88243088-90243088	0.809738	0.952083	QTD000399	ENSG00000107798	L1	chr10_89243088_C_T	chr10_89243088_C_T	QTS000023	PhLiPS	iPSC	EFO_0004905	iPSC	naive	83	ge	28388432	bulk	ENSG00000107798	LIPA
Aragam_2022_chr10:88247603-90247603	chr10_89247603_T_G	IDL_PL_chr10:88243088-90243088	0.809738	0.866739	QTD000011	ENSG00000107798	L1	chr10_89248437_ATT_A	chr10_89243088_C_T	QTS000001	Alasoo_2018	macrophage_Salmonella	CL_0000235	macrophage	Salmonella_5h	84	ge	29379200	bulk	ENSG00000107798	LIPA
Aragam_2022_chr10:88247603-90247603	chr10_89247603_T_G	IDL_PL_chr10:88243088-90243088	0.809738	0.854719	QTD000504	ENSG00000107798	L1	chr10_89243170_C_T	chr10_89243088_C_T	QTS000026	Schmiedel_2018	monocyte_naive	CL_0002057	monocyte	naive	91	ge	30449622	bulk	ENSG00000107798	LIPA
Aragam_2022_chr10:88247603-90247603	chr10_89247603_T_G	IDL_PL_chr10:88243088-90243088	0.809738	0.82901	QTD000752	ILMN_1718063	L1	chr10_89243047_C_T	chr10_89243088_C_T	QTS000042	Kim-Hellmuth_2017	monocyte_naive	CL_0002057	monocyte	naive	96	microarray	28814792	bulk	ENSG00000107798	LIPA
Aragam_2022_chr10:88247603-90247603	chr10_89247603_T_G	IDL_PL_chr10:88243088-90243088	0.809738	0.846832	QTD000084	ILMN_1671703	L2	chr10_89243170_C_T	chr10_89243088_C_T	QTS000010	Fairfax_2014	monocyte_LPS24	CL_0002057	monocyte	LPS_24h	325	microarray	24604202	bulk	ENSG00000107796	ACTA2
Aragam_2022_chr10:88247603-90247603	chr10_89247603_T_G	IDL_PL_chr10:88243088-90243088	0.809738	0.8649	QTD000084	ILMN_1718063	L1	chr10_89243047_C_T	chr10_89243088_C_T	QTS000010	Fairfax_2014	monocyte_LPS24	CL_0002057	monocyte	LPS_24h	325	microarray	24604202	bulk	ENSG00000107798	LIPA
Aragam_2022_chr10:88247603-90247603	chr10_89247603_T_G	IDL_PL_chr10:88243088-90243088	0.809738	0.814326	QTD000071	ILMN_1718063	L1	chr10_89243662_A_C	chr10_89243088_C_T	QTS000007	CEDAR	platelet	CL_0000233	platelet	naive	205	microarray	29930244	bulk	ENSG00000107798	LIPA
Aragam_2022_chr10:88247603-90247603	chr10_89247603_T_G	IDL_PL_chr10:88243088-90243088	0.809738	0.917708	QTD000069	ILMN_1718063	L1	chr10_89243170_C_T	chr10_89243088_C_T	QTS000007	CEDAR	monocyte_CD14	CL_0002057	monocyte	naive	286	microarray	29930244	bulk	ENSG00000107798	LIPA
Aragam_2022_chr10:88247603-90247603	chr10_89247603_T_G	IDL_PL_chr10:88243088-90243088	0.809738	0.864478	QTD000081	ILMN_1718063	L1	chr10_89243047_C_T	chr10_89243088_C_T	QTS000010	Fairfax_2014	monocyte_naive	CL_0002057	monocyte	naive	420	microarray	24604202	bulk	ENSG00000107798	LIPA
Aragam_2022_chr10:88247603-90247603	chr10_89247603_T_G	Total_P_chr10:88243088-90243088	0.850929	0.951312	QTD000610	ENSG00000107798	L1	chr10_89243088_C_T	chr10_89243088_C_T	QTS000038	OneK1K	CD16_Mono	CL_0002396	CD16+ monocyte	naive	930	ge	35389779	single-cell	ENSG00000107798	LIPA
Aragam_2022_chr10:88247603-90247603	chr10_89247603_T_G	Total_P_chr10:88243088-90243088	0.850929	0.928171	QTD000609	ENSG00000107798	L1	chr10_89243047_C_T	chr10_89243088_C_T	QTS000038	OneK1K	CD14_Mono	CL_0002057	monocyte	naive	959	ge	35389779	single-cell	ENSG00000107798	LIPA
Aragam_2022_chr10:88247603-90247603	chr10_89247603_T_G	Total_P_chr10:88243088-90243088	0.850929	0.872143	QTD000051	ENSG00000107798	L1	chr10_89245159_C_A	chr10_89243088_C_T	QTS000005	BrainSeq	brain	UBERON_0009834	brain (DLPFC)	naive	479	ge	30050107	bulk	ENSG00000107798	LIPA
Aragam_2022_chr10:88247603-90247603	chr10_89247603_T_G	Total_P_chr10:88243088-90243088	0.850929	0.963733	QTD000499	ENSG00000107798	L1	chr10_89243088_C_T	chr10_89243088_C_T	QTS000026	Schmiedel_2018	monocyte_CD16_naive	CL_0002396	CD16+ monocyte	naive	90	ge	30449622	bulk	ENSG00000107798	LIPA
Aragam_2022_chr10:88247603-90247603	chr10_89247603_T_G	Total_P_chr10:88243088-90243088	0.850929	0.865697	QTD000449	ENSG00000107798	L1	chr10_89243047_C_T	chr10_89243088_C_T	QTS000026	Schmiedel_2018	Th1_memory	CL_0000545	Th1 cell	naive	82	ge	30449622	bulk	ENSG00000107798	LIPA
Aragam_2022_chr10:88247603-90247603	chr10_89247603_T_G	Total_P_chr10:88243088-90243088	0.850929	0.946066	QTD000384	ENSG00000107798	L1	chr10_89243047_C_T	chr10_89243088_C_T	QTS000021	Nedelec_2016	macrophage_naive	CL_0000235	macrophage	naive	163	ge	27768889	bulk	ENSG00000107798	LIPA
Aragam_2022_chr10:88247603-90247603	chr10_89247603_T_G	Total_P_chr10:88243088-90243088	0.850929	0.921385	QTD000534	ENSG00000107798	L1	chr10_89243088_C_T	chr10_89243088_C_T	QTS000029	TwinsUK	fat	UBERON_0001013	adipose	naive	381	ge	25436857	bulk	ENSG00000107798	LIPA
Aragam_2022_chr10:88247603-90247603	chr10_89247603_T_G	Total_P_chr10:88243088-90243088	0.850929	0.812164	QTD000366	ENSG00000107798	L1	chr10_89251701_C_T	chr10_89243088_C_T	QTS000017	iPSCORE	iPSC	EFO_0004905	iPSC	naive	101	ge	28410642	bulk	ENSG00000107798	LIPA
Aragam_2022_chr10:88247603-90247603	chr10_89247603_T_G	Total_P_chr10:88243088-90243088	0.850929	0.86487	QTD000036	ENSG00000107798	L1	chr10_89251701_C_T	chr10_89243088_C_T	QTS000003	Bossini-Castillo_2019	Treg_naive	CL_0002677	Treg memory	naive	119	ge	35591976	bulk	ENSG00000107798	LIPA
Aragam_2022_chr10:88247603-90247603	chr10_89247603_T_G	Total_P_chr10:88243088-90243088	0.850929	0.945886	QTD000379	ENSG00000107798	L1	chr10_89243170_C_T	chr10_89243088_C_T	QTS000021	Nedelec_2016	macrophage_Listeria	CL_0000235	macrophage	Listeria_5h	163	ge	27768889	bulk	ENSG00000107798	LIPA
Aragam_2022_chr10:88247603-90247603	chr10_89247603_T_G	Total_P_chr10:88243088-90243088	0.850929	0.883679	QTD000105	ENSG00000107798	L1	chr10_89243662_A_C	chr10_89243088_C_T	QTS000012	GENCORD	T-cell	CL_0000084	T cell	naive	184	ge	23755361	bulk	ENSG00000107798	LIPA
Aragam_2022_chr10:88247603-90247603	chr10_89247603_T_G	Total_P_chr10:88243088-90243088	0.850929	0.849611	QTD000464	ENSG00000107798	L1	chr10_89250556_C_T	chr10_89243088_C_T	QTS000026	Schmiedel_2018	Treg_memory	CL_0002678	Treg naive	naive	89	ge	30449622	bulk	ENSG00000107798	LIPA
Aragam_2022_chr10:88247603-90247603	chr10_89247603_T_G	Total_P_chr10:88243088-90243088	0.850929	0.863232	QTD000356	ENSG00000107798	L1	chr10_89243170_C_T	chr10_89243088_C_T	QTS000015	GTEx	blood	UBERON_0000178	blood	naive	670	ge	32913098	bulk	ENSG00000107798	LIPA
Aragam_2022_chr10:88247603-90247603	chr10_89247603_T_G	Total_P_chr10:88243088-90243088	0.850929	0.837369	QTD000296	ENSG00000107798	L1	chr10_89251701_C_T	chr10_89243088_C_T	QTS000015	GTEx	pancreas	UBERON_0001150	pancreas	naive	305	ge	32913098	bulk	ENSG00000107798	LIPA
Aragam_2022_chr10:88247603-90247603	chr10_89247603_T_G	Total_P_chr10:88243088-90243088	0.850929	0.832909	QTD000444	ENSG00000107798	L1	chr10_89245129_A_G	chr10_89243088_C_T	QTS000026	Schmiedel_2018	Th17_memory	CL_0000899	Th17 cell	naive	89	ge	30449622	bulk	ENSG00000107798	LIPA
Aragam_2022_chr10:88247603-90247603	chr10_89247603_T_G	Total_P_chr10:88243088-90243088	0.850929	0.857832	QTD000613	ENSG00000107798	L1	chr10_89243662_A_C	chr10_89243088_C_T	QTS000038	OneK1K	CD4_TCM	CL_0000904	CD4+ TCM cell	naive	981	ge	35389779	single-cell	ENSG00000107798	LIPA
Aragam_2022_chr10:88247603-90247603	chr10_89247603_T_G	Total_P_chr10:88243088-90243088	0.850929	0.946203	QTD000373	ENSG00000107798	L1	chr10_89243047_C_T	chr10_89243088_C_T	QTS000019	Lepik_2017	blood	UBERON_0000178	blood	naive	471	ge	28922377	bulk	ENSG00000107798	LIPA
Aragam_2022_chr10:88247603-90247603	chr10_89247603_T_G	Total_P_chr10:88243088-90243088	0.850929	0.914377	QTD000001	ENSG00000107798	L1	chr10_89243170_C_T	chr10_89243088_C_T	QTS000001	Alasoo_2018	macrophage_naive	CL_0000235	macrophage	naive	84	ge	29379200	bulk	ENSG00000107798	LIPA
Aragam_2022_chr10:88247603-90247603	chr10_89247603_T_G	Total_P_chr10:88243088-90243088	0.850929	0.855595	QTD000484	ENSG00000107798	L1	chr10_89248437_ATT_A	chr10_89243088_C_T	QTS000026	Schmiedel_2018	CD4_T-cell_anti-CD3-CD28	CL_0000624	CD4+ T cell	anti-CD3-CD28_4h	89	ge	30449622	bulk	ENSG00000107798	LIPA
Aragam_2022_chr10:88247603-90247603	chr10_89247603_T_G	Total_P_chr10:88243088-90243088	0.850929	0.946478	QTD000414	ENSG00000107798	L1	chr10_89243047_C_T	chr10_89243088_C_T	QTS000024	Quach_2016	monocyte_LPS	CL_0002057	monocyte	LPS_6h	184	ge	27768888	bulk	ENSG00000107798	LIPA
Aragam_2022_chr10:88247603-90247603	chr10_89247603_T_G	Total_P_chr10:88243088-90243088	0.850929	0.931157	QTD000424	ENSG00000107798	L1	chr10_89243170_C_T	chr10_89243088_C_T	QTS000024	Quach_2016	monocyte_R848	CL_0002057	monocyte	R848_6h	191	ge	27768888	bulk	ENSG00000107798	LIPA
Aragam_2022_chr10:88247603-90247603	chr10_89247603_T_G	Total_P_chr10:88243088-90243088	0.850929	0.947128	QTD000409	ENSG00000107798	L1	chr10_89243047_C_T	chr10_89243088_C_T	QTS000024	Quach_2016	monocyte_naive	CL_0002057	monocyte	naive	200	ge	27768888	bulk	ENSG00000107798	LIPA
Aragam_2022_chr10:88247603-90247603	chr10_89247603_T_G	Total_P_chr10:88243088-90243088	0.850929	0.937307	QTD000429	ENSG00000107798	L1	chr10_89243088_C_T	chr10_89243088_C_T	QTS000024	Quach_2016	monocyte_IAV	CL_0002057	monocyte	Influenza_6h	198	ge	27768888	bulk	ENSG00000107798	LIPA
Aragam_2022_chr10:88247603-90247603	chr10_89247603_T_G	Total_P_chr10:88243088-90243088	0.850929	0.873557	QTD000549	ENSG00000107798	L1	chr10_89243088_C_T	chr10_89243088_C_T	QTS000029	TwinsUK	blood	UBERON_0000178	blood	naive	195	ge	25436857	bulk	ENSG00000107798	LIPA
Aragam_2022_chr10:88247603-90247603	chr10_89247603_T_G	Total_P_chr10:88243088-90243088	0.850929	0.810209	QTD000341	ENSG00000107798	L1	chr10_89251701_C_T	chr10_89243088_C_T	QTS000015	GTEx	thyroid	UBERON_0002046	thyroid	naive	574	ge	32913098	bulk	ENSG00000107798	LIPA
Aragam_2022_chr10:88247603-90247603	chr10_89247603_T_G	Total_P_chr10:88243088-90243088	0.850929	0.899407	QTD000126	ENSG00000107798	L1	chr10_89243047_C_T	chr10_89243088_C_T	QTS000015	GTEx	adrenal_gland	UBERON_0002369	adrenal gland	naive	233	ge	32913098	bulk	ENSG00000107798	LIPA
Aragam_2022_chr10:88247603-90247603	chr10_89247603_T_G	Total_P_chr10:88243088-90243088	0.850929	0.945691	QTD000389	ENSG00000107798	L1	chr10_89243170_C_T	chr10_89243088_C_T	QTS000021	Nedelec_2016	macrophage_Salmonella	CL_0000235	macrophage	Salmonella_5h	167	ge	27768889	bulk	ENSG00000107798	LIPA
Aragam_2022_chr10:88247603-90247603	chr10_89247603_T_G	Total_P_chr10:88243088-90243088	0.850929	0.87268	QTD000454	ENSG00000107798	L1	chr10_89248437_ATT_A	chr10_89243088_C_T	QTS000026	Schmiedel_2018	Th2_memory	CL_0000546	Th2 cell	naive	89	ge	30449622	bulk	ENSG00000107798	LIPA
Aragam_2022_chr10:88247603-90247603	chr10_89247603_T_G	Total_P_chr10:88243088-90243088	0.850929	0.963387	QTD000399	ENSG00000107798	L1	chr10_89243088_C_T	chr10_89243088_C_T	QTS000023	PhLiPS	iPSC	EFO_0004905	iPSC	naive	83	ge	28388432	bulk	ENSG00000107798	LIPA
Aragam_2022_chr10:88247603-90247603	chr10_89247603_T_G	Total_P_chr10:88243088-90243088	0.850929	0.902429	QTD000011	ENSG00000107798	L1	chr10_89248437_ATT_A	chr10_89243088_C_T	QTS000001	Alasoo_2018	macrophage_Salmonella	CL_0000235	macrophage	Salmonella_5h	84	ge	29379200	bulk	ENSG00000107798	LIPA
Aragam_2022_chr10:88247603-90247603	chr10_89247603_T_G	Total_P_chr10:88243088-90243088	0.850929	0.904445	QTD000504	ENSG00000107798	L1	chr10_89243170_C_T	chr10_89243088_C_T	QTS000026	Schmiedel_2018	monocyte_naive	CL_0002057	monocyte	naive	91	ge	30449622	bulk	ENSG00000107798	LIPA
Aragam_2022_chr10:88247603-90247603	chr10_89247603_T_G	Total_P_chr10:88243088-90243088	0.850929	0.831105	QTD000754	ILMN_1718063	L1	chr10_89247603_T_G	chr10_89243088_C_T	QTS000042	Kim-Hellmuth_2017	monocyte_IVT_90min	CL_0002057	monocyte	IVT_90min	96	microarray	28814792	bulk	ENSG00000107798	LIPA
Aragam_2022_chr10:88247603-90247603	chr10_89247603_T_G	Total_P_chr10:88243088-90243088	0.850929	0.824307	QTD000758	ILMN_1718063	L1	chr10_89247603_T_G	chr10_89243088_C_T	QTS000042	Kim-Hellmuth_2017	monocyte_MDP_90min	CL_0002057	monocyte	MDP_90min	96	microarray	28814792	bulk	ENSG00000107798	LIPA
Aragam_2022_chr10:88247603-90247603	chr10_89247603_T_G	Total_P_chr10:88243088-90243088	0.850929	0.900246	QTD000752	ILMN_1718063	L1	chr10_89243047_C_T	chr10_89243088_C_T	QTS000042	Kim-Hellmuth_2017	monocyte_naive	CL_0002057	monocyte	naive	96	microarray	28814792	bulk	ENSG00000107798	LIPA
Aragam_2022_chr10:88247603-90247603	chr10_89247603_T_G	Total_P_chr10:88243088-90243088	0.850929	0.859158	QTD000756	ILMN_1718063	L1	chr10_89243047_C_T	chr10_89243088_C_T	QTS000042	Kim-Hellmuth_2017	monocyte_LPS_90min	CL_0002057	monocyte	LPS_90min	96	microarray	28814792	bulk	ENSG00000107798	LIPA
Aragam_2022_chr10:88247603-90247603	chr10_89247603_T_G	Total_P_chr10:88243088-90243088	0.850929	0.885286	QTD000084	ILMN_1671703	L2	chr10_89243170_C_T	chr10_89243088_C_T	QTS000010	Fairfax_2014	monocyte_LPS24	CL_0002057	monocyte	LPS_24h	325	microarray	24604202	bulk	ENSG00000107796	ACTA2
Aragam_2022_chr10:88247603-90247603	chr10_89247603_T_G	Total_P_chr10:88243088-90243088	0.850929	0.928539	QTD000084	ILMN_1718063	L1	chr10_89243047_C_T	chr10_89243088_C_T	QTS000010	Fairfax_2014	monocyte_LPS24	CL_0002057	monocyte	LPS_24h	325	microarray	24604202	bulk	ENSG00000107798	LIPA
Aragam_2022_chr10:88247603-90247603	chr10_89247603_T_G	Total_P_chr10:88243088-90243088	0.850929	0.884067	QTD000071	ILMN_1718063	L1	chr10_89243662_A_C	chr10_89243088_C_T	QTS000007	CEDAR	platelet	CL_0000233	platelet	naive	205	microarray	29930244	bulk	ENSG00000107798	LIPA
Aragam_2022_chr10:88247603-90247603	chr10_89247603_T_G	Total_P_chr10:88243088-90243088	0.850929	0.943982	QTD000069	ILMN_1718063	L1	chr10_89243170_C_T	chr10_89243088_C_T	QTS000007	CEDAR	monocyte_CD14	CL_0002057	monocyte	naive	286	microarray	29930244	bulk	ENSG00000107798	LIPA
Aragam_2022_chr10:88247603-90247603	chr10_89247603_T_G	Total_P_chr10:88243088-90243088	0.850929	0.942399	QTD000081	ILMN_1718063	L1	chr10_89243047_C_T	chr10_89243088_C_T	QTS000010	Fairfax_2014	monocyte_naive	CL_0002057	monocyte	naive	420	microarray	24604202	bulk	ENSG00000107798	LIPA
Aragam_2022_chr10:88247603-90247603	chr10_89247603_T_G	IDL_L_chr10:88243088-90243088	0.833357	0.933364	QTD000610	ENSG00000107798	L1	chr10_89243088_C_T	chr10_89243088_C_T	QTS000038	OneK1K	CD16_Mono	CL_0002396	CD16+ monocyte	naive	930	ge	35389779	single-cell	ENSG00000107798	LIPA
Aragam_2022_chr10:88247603-90247603	chr10_89247603_T_G	IDL_L_chr10:88243088-90243088	0.833357	0.865834	QTD000609	ENSG00000107798	L1	chr10_89243047_C_T	chr10_89243088_C_T	QTS000038	OneK1K	CD14_Mono	CL_0002057	monocyte	naive	959	ge	35389779	single-cell	ENSG00000107798	LIPA
Aragam_2022_chr10:88247603-90247603	chr10_89247603_T_G	IDL_L_chr10:88243088-90243088	0.833357	0.861079	QTD000051	ENSG00000107798	L1	chr10_89245159_C_A	chr10_89243088_C_T	QTS000005	BrainSeq	brain	UBERON_0009834	brain (DLPFC)	naive	479	ge	30050107	bulk	ENSG00000107798	LIPA
Aragam_2022_chr10:88247603-90247603	chr10_89247603_T_G	IDL_L_chr10:88243088-90243088	0.833357	0.945684	QTD000499	ENSG00000107798	L1	chr10_89243088_C_T	chr10_89243088_C_T	QTS000026	Schmiedel_2018	monocyte_CD16_naive	CL_0002396	CD16+ monocyte	naive	90	ge	30449622	bulk	ENSG00000107798	LIPA
Aragam_2022_chr10:88247603-90247603	chr10_89247603_T_G	IDL_L_chr10:88243088-90243088	0.833357	0.847568	QTD000449	ENSG00000107798	L1	chr10_89243047_C_T	chr10_89243088_C_T	QTS000026	Schmiedel_2018	Th1_memory	CL_0000545	Th1 cell	naive	82	ge	30449622	bulk	ENSG00000107798	LIPA
Aragam_2022_chr10:88247603-90247603	chr10_89247603_T_G	IDL_L_chr10:88243088-90243088	0.833357	0.904901	QTD000384	ENSG00000107798	L1	chr10_89243047_C_T	chr10_89243088_C_T	QTS000021	Nedelec_2016	macrophage_naive	CL_0000235	macrophage	naive	163	ge	27768889	bulk	ENSG00000107798	LIPA
Aragam_2022_chr10:88247603-90247603	chr10_89247603_T_G	IDL_L_chr10:88243088-90243088	0.833357	0.909431	QTD000534	ENSG00000107798	L1	chr10_89243088_C_T	chr10_89243088_C_T	QTS000029	TwinsUK	fat	UBERON_0001013	adipose	naive	381	ge	25436857	bulk	ENSG00000107798	LIPA
Aragam_2022_chr10:88247603-90247603	chr10_89247603_T_G	IDL_L_chr10:88243088-90243088	0.833357	0.837721	QTD000366	ENSG00000107798	L1	chr10_89251701_C_T	chr10_89243088_C_T	QTS000017	iPSCORE	iPSC	EFO_0004905	iPSC	naive	101	ge	28410642	bulk	ENSG00000107798	LIPA
Aragam_2022_chr10:88247603-90247603	chr10_89247603_T_G	IDL_L_chr10:88243088-90243088	0.833357	0.846807	QTD000036	ENSG00000107798	L1	chr10_89251701_C_T	chr10_89243088_C_T	QTS000003	Bossini-Castillo_2019	Treg_naive	CL_0002677	Treg memory	naive	119	ge	35591976	bulk	ENSG00000107798	LIPA
Aragam_2022_chr10:88247603-90247603	chr10_89247603_T_G	IDL_L_chr10:88243088-90243088	0.833357	0.906846	QTD000379	ENSG00000107798	L1	chr10_89243170_C_T	chr10_89243088_C_T	QTS000021	Nedelec_2016	macrophage_Listeria	CL_0000235	macrophage	Listeria_5h	163	ge	27768889	bulk	ENSG00000107798	LIPA
Aragam_2022_chr10:88247603-90247603	chr10_89247603_T_G	IDL_L_chr10:88243088-90243088	0.833357	0.856673	QTD000105	ENSG00000107798	L1	chr10_89243662_A_C	chr10_89243088_C_T	QTS000012	GENCORD	T-cell	CL_0000084	T cell	naive	184	ge	23755361	bulk	ENSG00000107798	LIPA
Aragam_2022_chr10:88247603-90247603	chr10_89247603_T_G	IDL_L_chr10:88243088-90243088	0.833357	0.866954	QTD000464	ENSG00000107798	L1	chr10_89250556_C_T	chr10_89243088_C_T	QTS000026	Schmiedel_2018	Treg_memory	CL_0002678	Treg naive	naive	89	ge	30449622	bulk	ENSG00000107798	LIPA
Aragam_2022_chr10:88247603-90247603	chr10_89247603_T_G	IDL_L_chr10:88243088-90243088	0.833357	0.836383	QTD000356	ENSG00000107798	L1	chr10_89243170_C_T	chr10_89243088_C_T	QTS000015	GTEx	blood	UBERON_0000178	blood	naive	670	ge	32913098	bulk	ENSG00000107798	LIPA
Aragam_2022_chr10:88247603-90247603	chr10_89247603_T_G	IDL_L_chr10:88243088-90243088	0.833357	0.852264	QTD000296	ENSG00000107798	L1	chr10_89251701_C_T	chr10_89243088_C_T	QTS000015	GTEx	pancreas	UBERON_0001150	pancreas	naive	305	ge	32913098	bulk	ENSG00000107798	LIPA
Aragam_2022_chr10:88247603-90247603	chr10_89247603_T_G	IDL_L_chr10:88243088-90243088	0.833357	0.837596	QTD000444	ENSG00000107798	L1	chr10_89245129_A_G	chr10_89243088_C_T	QTS000026	Schmiedel_2018	Th17_memory	CL_0000899	Th17 cell	naive	89	ge	30449622	bulk	ENSG00000107798	LIPA
Aragam_2022_chr10:88247603-90247603	chr10_89247603_T_G	IDL_L_chr10:88243088-90243088	0.833357	0.84424	QTD000613	ENSG00000107798	L1	chr10_89243662_A_C	chr10_89243088_C_T	QTS000038	OneK1K	CD4_TCM	CL_0000904	CD4+ TCM cell	naive	981	ge	35389779	single-cell	ENSG00000107798	LIPA
Aragam_2022_chr10:88247603-90247603	chr10_89247603_T_G	IDL_L_chr10:88243088-90243088	0.833357	0.881985	QTD000373	ENSG00000107798	L1	chr10_89243047_C_T	chr10_89243088_C_T	QTS000019	Lepik_2017	blood	UBERON_0000178	blood	naive	471	ge	28922377	bulk	ENSG00000107798	LIPA
Aragam_2022_chr10:88247603-90247603	chr10_89247603_T_G	IDL_L_chr10:88243088-90243088	0.833357	0.906777	QTD000001	ENSG00000107798	L1	chr10_89243170_C_T	chr10_89243088_C_T	QTS000001	Alasoo_2018	macrophage_naive	CL_0000235	macrophage	naive	84	ge	29379200	bulk	ENSG00000107798	LIPA
Aragam_2022_chr10:88247603-90247603	chr10_89247603_T_G	IDL_L_chr10:88243088-90243088	0.833357	0.847579	QTD000484	ENSG00000107798	L1	chr10_89248437_ATT_A	chr10_89243088_C_T	QTS000026	Schmiedel_2018	CD4_T-cell_anti-CD3-CD28	CL_0000624	CD4+ T cell	anti-CD3-CD28_4h	89	ge	30449622	bulk	ENSG00000107798	LIPA
Aragam_2022_chr10:88247603-90247603	chr10_89247603_T_G	IDL_L_chr10:88243088-90243088	0.833357	0.898339	QTD000414	ENSG00000107798	L1	chr10_89243047_C_T	chr10_89243088_C_T	QTS000024	Quach_2016	monocyte_LPS	CL_0002057	monocyte	LPS_6h	184	ge	27768888	bulk	ENSG00000107798	LIPA
Aragam_2022_chr10:88247603-90247603	chr10_89247603_T_G	IDL_L_chr10:88243088-90243088	0.833357	0.891991	QTD000424	ENSG00000107798	L1	chr10_89243170_C_T	chr10_89243088_C_T	QTS000024	Quach_2016	monocyte_R848	CL_0002057	monocyte	R848_6h	191	ge	27768888	bulk	ENSG00000107798	LIPA
Aragam_2022_chr10:88247603-90247603	chr10_89247603_T_G	IDL_L_chr10:88243088-90243088	0.833357	0.885559	QTD000409	ENSG00000107798	L1	chr10_89243047_C_T	chr10_89243088_C_T	QTS000024	Quach_2016	monocyte_naive	CL_0002057	monocyte	naive	200	ge	27768888	bulk	ENSG00000107798	LIPA
Aragam_2022_chr10:88247603-90247603	chr10_89247603_T_G	IDL_L_chr10:88243088-90243088	0.833357	0.918729	QTD000429	ENSG00000107798	L1	chr10_89243088_C_T	chr10_89243088_C_T	QTS000024	Quach_2016	monocyte_IAV	CL_0002057	monocyte	Influenza_6h	198	ge	27768888	bulk	ENSG00000107798	LIPA
Aragam_2022_chr10:88247603-90247603	chr10_89247603_T_G	IDL_L_chr10:88243088-90243088	0.833357	0.88142	QTD000549	ENSG00000107798	L1	chr10_89243088_C_T	chr10_89243088_C_T	QTS000029	TwinsUK	blood	UBERON_0000178	blood	naive	195	ge	25436857	bulk	ENSG00000107798	LIPA
Aragam_2022_chr10:88247603-90247603	chr10_89247603_T_G	IDL_L_chr10:88243088-90243088	0.833357	0.857919	QTD000126	ENSG00000107798	L1	chr10_89243047_C_T	chr10_89243088_C_T	QTS000015	GTEx	adrenal_gland	UBERON_0002369	adrenal gland	naive	233	ge	32913098	bulk	ENSG00000107798	LIPA
Aragam_2022_chr10:88247603-90247603	chr10_89247603_T_G	IDL_L_chr10:88243088-90243088	0.833357	0.908512	QTD000389	ENSG00000107798	L1	chr10_89243170_C_T	chr10_89243088_C_T	QTS000021	Nedelec_2016	macrophage_Salmonella	CL_0000235	macrophage	Salmonella_5h	167	ge	27768889	bulk	ENSG00000107798	LIPA
Aragam_2022_chr10:88247603-90247603	chr10_89247603_T_G	IDL_L_chr10:88243088-90243088	0.833357	0.857219	QTD000454	ENSG00000107798	L1	chr10_89248437_ATT_A	chr10_89243088_C_T	QTS000026	Schmiedel_2018	Th2_memory	CL_0000546	Th2 cell	naive	89	ge	30449622	bulk	ENSG00000107798	LIPA
Aragam_2022_chr10:88247603-90247603	chr10_89247603_T_G	IDL_L_chr10:88243088-90243088	0.833357	0.945309	QTD000399	ENSG00000107798	L1	chr10_89243088_C_T	chr10_89243088_C_T	QTS000023	PhLiPS	iPSC	EFO_0004905	iPSC	naive	83	ge	28388432	bulk	ENSG00000107798	LIPA
Aragam_2022_chr10:88247603-90247603	chr10_89247603_T_G	IDL_L_chr10:88243088-90243088	0.833357	0.888015	QTD000011	ENSG00000107798	L1	chr10_89248437_ATT_A	chr10_89243088_C_T	QTS000001	Alasoo_2018	macrophage_Salmonella	CL_0000235	macrophage	Salmonella_5h	84	ge	29379200	bulk	ENSG00000107798	LIPA
Aragam_2022_chr10:88247603-90247603	chr10_89247603_T_G	IDL_L_chr10:88243088-90243088	0.833357	0.876451	QTD000504	ENSG00000107798	L1	chr10_89243170_C_T	chr10_89243088_C_T	QTS000026	Schmiedel_2018	monocyte_naive	CL_0002057	monocyte	naive	91	ge	30449622	bulk	ENSG00000107798	LIPA
Aragam_2022_chr10:88247603-90247603	chr10_89247603_T_G	IDL_L_chr10:88243088-90243088	0.833357	0.85467	QTD000752	ILMN_1718063	L1	chr10_89243047_C_T	chr10_89243088_C_T	QTS000042	Kim-Hellmuth_2017	monocyte_naive	CL_0002057	monocyte	naive	96	microarray	28814792	bulk	ENSG00000107798	LIPA
Aragam_2022_chr10:88247603-90247603	chr10_89247603_T_G	IDL_L_chr10:88243088-90243088	0.833357	0.869506	QTD000084	ILMN_1671703	L2	chr10_89243170_C_T	chr10_89243088_C_T	QTS000010	Fairfax_2014	monocyte_LPS24	CL_0002057	monocyte	LPS_24h	325	microarray	24604202	bulk	ENSG00000107796	ACTA2
Aragam_2022_chr10:88247603-90247603	chr10_89247603_T_G	IDL_L_chr10:88243088-90243088	0.833357	0.881192	QTD000084	ILMN_1718063	L1	chr10_89243047_C_T	chr10_89243088_C_T	QTS000010	Fairfax_2014	monocyte_LPS24	CL_0002057	monocyte	LPS_24h	325	microarray	24604202	bulk	ENSG00000107798	LIPA
Aragam_2022_chr10:88247603-90247603	chr10_89247603_T_G	IDL_L_chr10:88243088-90243088	0.833357	0.837735	QTD000071	ILMN_1718063	L1	chr10_89243662_A_C	chr10_89243088_C_T	QTS000007	CEDAR	platelet	CL_0000233	platelet	naive	205	microarray	29930244	bulk	ENSG00000107798	LIPA
Aragam_2022_chr10:88247603-90247603	chr10_89247603_T_G	IDL_L_chr10:88243088-90243088	0.833357	0.927308	QTD000069	ILMN_1718063	L1	chr10_89243170_C_T	chr10_89243088_C_T	QTS000007	CEDAR	monocyte_CD14	CL_0002057	monocyte	naive	286	microarray	29930244	bulk	ENSG00000107798	LIPA
Aragam_2022_chr10:88247603-90247603	chr10_89247603_T_G	IDL_L_chr10:88243088-90243088	0.833357	0.881905	QTD000081	ILMN_1718063	L1	chr10_89243047_C_T	chr10_89243088_C_T	QTS000010	Fairfax_2014	monocyte_naive	CL_0002057	monocyte	naive	420	microarray	24604202	bulk	ENSG00000107798	LIPA
Aragam_2022_chr10:88247603-90247603	chr10_89247603_T_G	IDL_CE_chr10:88243170-90243170	0.859909	0.906717	QTD000610	ENSG00000107798	L1	chr10_89243088_C_T	chr10_89243170_C_T	QTS000038	OneK1K	CD16_Mono	CL_0002396	CD16+ monocyte	naive	930	ge	35389779	single-cell	ENSG00000107798	LIPA
Aragam_2022_chr10:88247603-90247603	chr10_89247603_T_G	IDL_CE_chr10:88243170-90243170	0.859909	0.892879	QTD000609	ENSG00000107798	L1	chr10_89243047_C_T	chr10_89243170_C_T	QTS000038	OneK1K	CD14_Mono	CL_0002057	monocyte	naive	959	ge	35389779	single-cell	ENSG00000107798	LIPA
Aragam_2022_chr10:88247603-90247603	chr10_89247603_T_G	IDL_CE_chr10:88243170-90243170	0.859909	0.888168	QTD000051	ENSG00000107798	L1	chr10_89245159_C_A	chr10_89243170_C_T	QTS000005	BrainSeq	brain	UBERON_0009834	brain (DLPFC)	naive	479	ge	30050107	bulk	ENSG00000107798	LIPA
Aragam_2022_chr10:88247603-90247603	chr10_89247603_T_G	IDL_CE_chr10:88243170-90243170	0.859909	0.923763	QTD000499	ENSG00000107798	L1	chr10_89243088_C_T	chr10_89243170_C_T	QTS000026	Schmiedel_2018	monocyte_CD16_naive	CL_0002396	CD16+ monocyte	naive	90	ge	30449622	bulk	ENSG00000107798	LIPA
Aragam_2022_chr10:88247603-90247603	chr10_89247603_T_G	IDL_CE_chr10:88243170-90243170	0.859909	0.876866	QTD000449	ENSG00000107798	L1	chr10_89243047_C_T	chr10_89243170_C_T	QTS000026	Schmiedel_2018	Th1_memory	CL_0000545	Th1 cell	naive	82	ge	30449622	bulk	ENSG00000107798	LIPA
Aragam_2022_chr10:88247603-90247603	chr10_89247603_T_G	IDL_CE_chr10:88243170-90243170	0.859909	0.924863	QTD000384	ENSG00000107798	L1	chr10_89243047_C_T	chr10_89243170_C_T	QTS000021	Nedelec_2016	macrophage_naive	CL_0000235	macrophage	naive	163	ge	27768889	bulk	ENSG00000107798	LIPA
Aragam_2022_chr10:88247603-90247603	chr10_89247603_T_G	IDL_CE_chr10:88243170-90243170	0.859909	0.872753	QTD000534	ENSG00000107798	L1	chr10_89243088_C_T	chr10_89243170_C_T	QTS000029	TwinsUK	fat	UBERON_0001013	adipose	naive	381	ge	25436857	bulk	ENSG00000107798	LIPA
Aragam_2022_chr10:88247603-90247603	chr10_89247603_T_G	IDL_CE_chr10:88243170-90243170	0.859909	0.868245	QTD000366	ENSG00000107798	L1	chr10_89251701_C_T	chr10_89243170_C_T	QTS000017	iPSCORE	iPSC	EFO_0004905	iPSC	naive	101	ge	28410642	bulk	ENSG00000107798	LIPA
Aragam_2022_chr10:88247603-90247603	chr10_89247603_T_G	IDL_CE_chr10:88243170-90243170	0.859909	0.85529	QTD000036	ENSG00000107798	L1	chr10_89251701_C_T	chr10_89243170_C_T	QTS000003	Bossini-Castillo_2019	Treg_naive	CL_0002677	Treg memory	naive	119	ge	35591976	bulk	ENSG00000107798	LIPA
Aragam_2022_chr10:88247603-90247603	chr10_89247603_T_G	IDL_CE_chr10:88243170-90243170	0.859909	0.92642	QTD000379	ENSG00000107798	L1	chr10_89243170_C_T	chr10_89243170_C_T	QTS000021	Nedelec_2016	macrophage_Listeria	CL_0000235	macrophage	Listeria_5h	163	ge	27768889	bulk	ENSG00000107798	LIPA
Aragam_2022_chr10:88247603-90247603	chr10_89247603_T_G	IDL_CE_chr10:88243170-90243170	0.859909	0.884475	QTD000105	ENSG00000107798	L1	chr10_89243662_A_C	chr10_89243170_C_T	QTS000012	GENCORD	T-cell	CL_0000084	T cell	naive	184	ge	23755361	bulk	ENSG00000107798	LIPA
Aragam_2022_chr10:88247603-90247603	chr10_89247603_T_G	IDL_CE_chr10:88243170-90243170	0.859909	0.830555	QTD000464	ENSG00000107798	L1	chr10_89250556_C_T	chr10_89243170_C_T	QTS000026	Schmiedel_2018	Treg_memory	CL_0002678	Treg naive	naive	89	ge	30449622	bulk	ENSG00000107798	LIPA
Aragam_2022_chr10:88247603-90247603	chr10_89247603_T_G	IDL_CE_chr10:88243170-90243170	0.859909	0.86669	QTD000356	ENSG00000107798	L1	chr10_89243170_C_T	chr10_89243170_C_T	QTS000015	GTEx	blood	UBERON_0000178	blood	naive	670	ge	32913098	bulk	ENSG00000107798	LIPA
Aragam_2022_chr10:88247603-90247603	chr10_89247603_T_G	IDL_CE_chr10:88243170-90243170	0.859909	0.881178	QTD000296	ENSG00000107798	L1	chr10_89251701_C_T	chr10_89243170_C_T	QTS000015	GTEx	pancreas	UBERON_0001150	pancreas	naive	305	ge	32913098	bulk	ENSG00000107798	LIPA
Aragam_2022_chr10:88247603-90247603	chr10_89247603_T_G	IDL_CE_chr10:88243170-90243170	0.859909	0.868283	QTD000444	ENSG00000107798	L1	chr10_89245129_A_G	chr10_89243170_C_T	QTS000026	Schmiedel_2018	Th17_memory	CL_0000899	Th17 cell	naive	89	ge	30449622	bulk	ENSG00000107798	LIPA
Aragam_2022_chr10:88247603-90247603	chr10_89247603_T_G	IDL_CE_chr10:88243170-90243170	0.859909	0.873629	QTD000613	ENSG00000107798	L1	chr10_89243662_A_C	chr10_89243170_C_T	QTS000038	OneK1K	CD4_TCM	CL_0000904	CD4+ TCM cell	naive	981	ge	35389779	single-cell	ENSG00000107798	LIPA
Aragam_2022_chr10:88247603-90247603	chr10_89247603_T_G	IDL_CE_chr10:88243170-90243170	0.859909	0.906463	QTD000373	ENSG00000107798	L1	chr10_89243047_C_T	chr10_89243170_C_T	QTS000019	Lepik_2017	blood	UBERON_0000178	blood	naive	471	ge	28922377	bulk	ENSG00000107798	LIPA
Aragam_2022_chr10:88247603-90247603	chr10_89247603_T_G	IDL_CE_chr10:88243170-90243170	0.859909	0.92636	QTD000001	ENSG00000107798	L1	chr10_89243170_C_T	chr10_89243170_C_T	QTS000001	Alasoo_2018	macrophage_naive	CL_0000235	macrophage	naive	84	ge	29379200	bulk	ENSG00000107798	LIPA
Aragam_2022_chr10:88247603-90247603	chr10_89247603_T_G	IDL_CE_chr10:88243170-90243170	0.859909	0.876707	QTD000484	ENSG00000107798	L1	chr10_89248437_ATT_A	chr10_89243170_C_T	QTS000026	Schmiedel_2018	CD4_T-cell_anti-CD3-CD28	CL_0000624	CD4+ T cell	anti-CD3-CD28_4h	89	ge	30449622	bulk	ENSG00000107798	LIPA
Aragam_2022_chr10:88247603-90247603	chr10_89247603_T_G	IDL_CE_chr10:88243170-90243170	0.859909	0.9196	QTD000414	ENSG00000107798	L1	chr10_89243047_C_T	chr10_89243170_C_T	QTS000024	Quach_2016	monocyte_LPS	CL_0002057	monocyte	LPS_6h	184	ge	27768888	bulk	ENSG00000107798	LIPA
Aragam_2022_chr10:88247603-90247603	chr10_89247603_T_G	IDL_CE_chr10:88243170-90243170	0.859909	0.914182	QTD000424	ENSG00000107798	L1	chr10_89243170_C_T	chr10_89243170_C_T	QTS000024	Quach_2016	monocyte_R848	CL_0002057	monocyte	R848_6h	191	ge	27768888	bulk	ENSG00000107798	LIPA
Aragam_2022_chr10:88247603-90247603	chr10_89247603_T_G	IDL_CE_chr10:88243170-90243170	0.859909	0.909344	QTD000409	ENSG00000107798	L1	chr10_89243047_C_T	chr10_89243170_C_T	QTS000024	Quach_2016	monocyte_naive	CL_0002057	monocyte	naive	200	ge	27768888	bulk	ENSG00000107798	LIPA
Aragam_2022_chr10:88247603-90247603	chr10_89247603_T_G	IDL_CE_chr10:88243170-90243170	0.859909	0.890856	QTD000429	ENSG00000107798	L1	chr10_89243088_C_T	chr10_89243170_C_T	QTS000024	Quach_2016	monocyte_IAV	CL_0002057	monocyte	Influenza_6h	198	ge	27768888	bulk	ENSG00000107798	LIPA
Aragam_2022_chr10:88247603-90247603	chr10_89247603_T_G	IDL_CE_chr10:88243170-90243170	0.859909	0.832182	QTD000549	ENSG00000107798	L1	chr10_89243088_C_T	chr10_89243170_C_T	QTS000029	TwinsUK	blood	UBERON_0000178	blood	naive	195	ge	25436857	bulk	ENSG00000107798	LIPA
Aragam_2022_chr10:88247603-90247603	chr10_89247603_T_G	IDL_CE_chr10:88243170-90243170	0.859909	0.829545	QTD000341	ENSG00000107798	L1	chr10_89251701_C_T	chr10_89243170_C_T	QTS000015	GTEx	thyroid	UBERON_0002046	thyroid	naive	574	ge	32913098	bulk	ENSG00000107798	LIPA
Aragam_2022_chr10:88247603-90247603	chr10_89247603_T_G	IDL_CE_chr10:88243170-90243170	0.859909	0.886171	QTD000126	ENSG00000107798	L1	chr10_89243047_C_T	chr10_89243170_C_T	QTS000015	GTEx	adrenal_gland	UBERON_0002369	adrenal gland	naive	233	ge	32913098	bulk	ENSG00000107798	LIPA
Aragam_2022_chr10:88247603-90247603	chr10_89247603_T_G	IDL_CE_chr10:88243170-90243170	0.859909	0.927753	QTD000389	ENSG00000107798	L1	chr10_89243170_C_T	chr10_89243170_C_T	QTS000021	Nedelec_2016	macrophage_Salmonella	CL_0000235	macrophage	Salmonella_5h	167	ge	27768889	bulk	ENSG00000107798	LIPA
Aragam_2022_chr10:88247603-90247603	chr10_89247603_T_G	IDL_CE_chr10:88243170-90243170	0.859909	0.884406	QTD000454	ENSG00000107798	L1	chr10_89248437_ATT_A	chr10_89243170_C_T	QTS000026	Schmiedel_2018	Th2_memory	CL_0000546	Th2 cell	naive	89	ge	30449622	bulk	ENSG00000107798	LIPA
Aragam_2022_chr10:88247603-90247603	chr10_89247603_T_G	IDL_CE_chr10:88243170-90243170	0.859909	0.923252	QTD000399	ENSG00000107798	L1	chr10_89243088_C_T	chr10_89243170_C_T	QTS000023	PhLiPS	iPSC	EFO_0004905	iPSC	naive	83	ge	28388432	bulk	ENSG00000107798	LIPA
Aragam_2022_chr10:88247603-90247603	chr10_89247603_T_G	IDL_CE_chr10:88243170-90243170	0.859909	0.910733	QTD000011	ENSG00000107798	L1	chr10_89248437_ATT_A	chr10_89243170_C_T	QTS000001	Alasoo_2018	macrophage_Salmonella	CL_0000235	macrophage	Salmonella_5h	84	ge	29379200	bulk	ENSG00000107798	LIPA
Aragam_2022_chr10:88247603-90247603	chr10_89247603_T_G	IDL_CE_chr10:88243170-90243170	0.859909	0.901091	QTD000504	ENSG00000107798	L1	chr10_89243170_C_T	chr10_89243170_C_T	QTS000026	Schmiedel_2018	monocyte_naive	CL_0002057	monocyte	naive	91	ge	30449622	bulk	ENSG00000107798	LIPA
Aragam_2022_chr10:88247603-90247603	chr10_89247603_T_G	IDL_CE_chr10:88243170-90243170	0.859909	0.813489	QTD000754	ILMN_1718063	L1	chr10_89247603_T_G	chr10_89243170_C_T	QTS000042	Kim-Hellmuth_2017	monocyte_IVT_90min	CL_0002057	monocyte	IVT_90min	96	microarray	28814792	bulk	ENSG00000107798	LIPA
Aragam_2022_chr10:88247603-90247603	chr10_89247603_T_G	IDL_CE_chr10:88243170-90243170	0.859909	0.828378	QTD000758	ILMN_1718063	L1	chr10_89247603_T_G	chr10_89243170_C_T	QTS000042	Kim-Hellmuth_2017	monocyte_MDP_90min	CL_0002057	monocyte	MDP_90min	96	microarray	28814792	bulk	ENSG00000107798	LIPA
Aragam_2022_chr10:88247603-90247603	chr10_89247603_T_G	IDL_CE_chr10:88243170-90243170	0.859909	0.882551	QTD000752	ILMN_1718063	L1	chr10_89243047_C_T	chr10_89243170_C_T	QTS000042	Kim-Hellmuth_2017	monocyte_naive	CL_0002057	monocyte	naive	96	microarray	28814792	bulk	ENSG00000107798	LIPA
Aragam_2022_chr10:88247603-90247603	chr10_89247603_T_G	IDL_CE_chr10:88243170-90243170	0.859909	0.817691	QTD000756	ILMN_1718063	L1	chr10_89243047_C_T	chr10_89243170_C_T	QTS000042	Kim-Hellmuth_2017	monocyte_LPS_90min	CL_0002057	monocyte	LPS_90min	96	microarray	28814792	bulk	ENSG00000107798	LIPA
Aragam_2022_chr10:88247603-90247603	chr10_89247603_T_G	IDL_CE_chr10:88243170-90243170	0.859909	0.894462	QTD000084	ILMN_1671703	L2	chr10_89243170_C_T	chr10_89243170_C_T	QTS000010	Fairfax_2014	monocyte_LPS24	CL_0002057	monocyte	LPS_24h	325	microarray	24604202	bulk	ENSG00000107796	ACTA2
Aragam_2022_chr10:88247603-90247603	chr10_89247603_T_G	IDL_CE_chr10:88243170-90243170	0.859909	0.90508	QTD000084	ILMN_1718063	L1	chr10_89243047_C_T	chr10_89243170_C_T	QTS000010	Fairfax_2014	monocyte_LPS24	CL_0002057	monocyte	LPS_24h	325	microarray	24604202	bulk	ENSG00000107798	LIPA
Aragam_2022_chr10:88247603-90247603	chr10_89247603_T_G	IDL_CE_chr10:88243170-90243170	0.859909	0.866541	QTD000071	ILMN_1718063	L1	chr10_89243662_A_C	chr10_89243170_C_T	QTS000007	CEDAR	platelet	CL_0000233	platelet	naive	205	microarray	29930244	bulk	ENSG00000107798	LIPA
Aragam_2022_chr10:88247603-90247603	chr10_89247603_T_G	IDL_CE_chr10:88243170-90243170	0.859909	0.942888	QTD000069	ILMN_1718063	L1	chr10_89243170_C_T	chr10_89243170_C_T	QTS000007	CEDAR	monocyte_CD14	CL_0002057	monocyte	naive	286	microarray	29930244	bulk	ENSG00000107798	LIPA
Aragam_2022_chr10:88247603-90247603	chr10_89247603_T_G	IDL_CE_chr10:88243170-90243170	0.859909	0.906463	QTD000081	ILMN_1718063	L1	chr10_89243047_C_T	chr10_89243170_C_T	QTS000010	Fairfax_2014	monocyte_naive	CL_0002057	monocyte	naive	420	microarray	24604202	bulk	ENSG00000107798	LIPA
Aragam_2022_chr10:88247603-90247603	chr10_89247603_T_G	IDL_C_chr10:88243170-90243170	0.859929	0.891343	QTD000610	ENSG00000107798	L1	chr10_89243088_C_T	chr10_89243170_C_T	QTS000038	OneK1K	CD16_Mono	CL_0002396	CD16+ monocyte	naive	930	ge	35389779	single-cell	ENSG00000107798	LIPA
Aragam_2022_chr10:88247603-90247603	chr10_89247603_T_G	IDL_C_chr10:88243170-90243170	0.859929	0.892845	QTD000609	ENSG00000107798	L1	chr10_89243047_C_T	chr10_89243170_C_T	QTS000038	OneK1K	CD14_Mono	CL_0002057	monocyte	naive	959	ge	35389779	single-cell	ENSG00000107798	LIPA
Aragam_2022_chr10:88247603-90247603	chr10_89247603_T_G	IDL_C_chr10:88243170-90243170	0.859929	0.889182	QTD000051	ENSG00000107798	L1	chr10_89245159_C_A	chr10_89243170_C_T	QTS000005	BrainSeq	brain	UBERON_0009834	brain (DLPFC)	naive	479	ge	30050107	bulk	ENSG00000107798	LIPA
Aragam_2022_chr10:88247603-90247603	chr10_89247603_T_G	IDL_C_chr10:88243170-90243170	0.859929	0.909025	QTD000499	ENSG00000107798	L1	chr10_89243088_C_T	chr10_89243170_C_T	QTS000026	Schmiedel_2018	monocyte_CD16_naive	CL_0002396	CD16+ monocyte	naive	90	ge	30449622	bulk	ENSG00000107798	LIPA
Aragam_2022_chr10:88247603-90247603	chr10_89247603_T_G	IDL_C_chr10:88243170-90243170	0.859929	0.877868	QTD000449	ENSG00000107798	L1	chr10_89243047_C_T	chr10_89243170_C_T	QTS000026	Schmiedel_2018	Th1_memory	CL_0000545	Th1 cell	naive	82	ge	30449622	bulk	ENSG00000107798	LIPA
Aragam_2022_chr10:88247603-90247603	chr10_89247603_T_G	IDL_C_chr10:88243170-90243170	0.859929	0.924651	QTD000384	ENSG00000107798	L1	chr10_89243047_C_T	chr10_89243170_C_T	QTS000021	Nedelec_2016	macrophage_naive	CL_0000235	macrophage	naive	163	ge	27768889	bulk	ENSG00000107798	LIPA
Aragam_2022_chr10:88247603-90247603	chr10_89247603_T_G	IDL_C_chr10:88243170-90243170	0.859929	0.858654	QTD000534	ENSG00000107798	L1	chr10_89243088_C_T	chr10_89243170_C_T	QTS000029	TwinsUK	fat	UBERON_0001013	adipose	naive	381	ge	25436857	bulk	ENSG00000107798	LIPA
Aragam_2022_chr10:88247603-90247603	chr10_89247603_T_G	IDL_C_chr10:88243170-90243170	0.859929	0.870168	QTD000366	ENSG00000107798	L1	chr10_89251701_C_T	chr10_89243170_C_T	QTS000017	iPSCORE	iPSC	EFO_0004905	iPSC	naive	101	ge	28410642	bulk	ENSG00000107798	LIPA
Aragam_2022_chr10:88247603-90247603	chr10_89247603_T_G	IDL_C_chr10:88243170-90243170	0.859929	0.854889	QTD000036	ENSG00000107798	L1	chr10_89251701_C_T	chr10_89243170_C_T	QTS000003	Bossini-Castillo_2019	Treg_naive	CL_0002677	Treg memory	naive	119	ge	35591976	bulk	ENSG00000107798	LIPA
Aragam_2022_chr10:88247603-90247603	chr10_89247603_T_G	IDL_C_chr10:88243170-90243170	0.859929	0.926208	QTD000379	ENSG00000107798	L1	chr10_89243170_C_T	chr10_89243170_C_T	QTS000021	Nedelec_2016	macrophage_Listeria	CL_0000235	macrophage	Listeria_5h	163	ge	27768889	bulk	ENSG00000107798	LIPA
Aragam_2022_chr10:88247603-90247603	chr10_89247603_T_G	IDL_C_chr10:88243170-90243170	0.859929	0.885329	QTD000105	ENSG00000107798	L1	chr10_89243662_A_C	chr10_89243170_C_T	QTS000012	GENCORD	T-cell	CL_0000084	T cell	naive	184	ge	23755361	bulk	ENSG00000107798	LIPA
Aragam_2022_chr10:88247603-90247603	chr10_89247603_T_G	IDL_C_chr10:88243170-90243170	0.859929	0.826569	QTD000464	ENSG00000107798	L1	chr10_89250556_C_T	chr10_89243170_C_T	QTS000026	Schmiedel_2018	Treg_memory	CL_0002678	Treg naive	naive	89	ge	30449622	bulk	ENSG00000107798	LIPA
Aragam_2022_chr10:88247603-90247603	chr10_89247603_T_G	IDL_C_chr10:88243170-90243170	0.859929	0.866234	QTD000356	ENSG00000107798	L1	chr10_89243170_C_T	chr10_89243170_C_T	QTS000015	GTEx	blood	UBERON_0000178	blood	naive	670	ge	32913098	bulk	ENSG00000107798	LIPA
Aragam_2022_chr10:88247603-90247603	chr10_89247603_T_G	IDL_C_chr10:88243170-90243170	0.859929	0.882591	QTD000296	ENSG00000107798	L1	chr10_89251701_C_T	chr10_89243170_C_T	QTS000015	GTEx	pancreas	UBERON_0001150	pancreas	naive	305	ge	32913098	bulk	ENSG00000107798	LIPA
Aragam_2022_chr10:88247603-90247603	chr10_89247603_T_G	IDL_C_chr10:88243170-90243170	0.859929	0.869813	QTD000444	ENSG00000107798	L1	chr10_89245129_A_G	chr10_89243170_C_T	QTS000026	Schmiedel_2018	Th17_memory	CL_0000899	Th17 cell	naive	89	ge	30449622	bulk	ENSG00000107798	LIPA
Aragam_2022_chr10:88247603-90247603	chr10_89247603_T_G	IDL_C_chr10:88243170-90243170	0.859929	0.874799	QTD000613	ENSG00000107798	L1	chr10_89243662_A_C	chr10_89243170_C_T	QTS000038	OneK1K	CD4_TCM	CL_0000904	CD4+ TCM cell	naive	981	ge	35389779	single-cell	ENSG00000107798	LIPA
Aragam_2022_chr10:88247603-90247603	chr10_89247603_T_G	IDL_C_chr10:88243170-90243170	0.859929	0.906352	QTD000373	ENSG00000107798	L1	chr10_89243047_C_T	chr10_89243170_C_T	QTS000019	Lepik_2017	blood	UBERON_0000178	blood	naive	471	ge	28922377	bulk	ENSG00000107798	LIPA
Aragam_2022_chr10:88247603-90247603	chr10_89247603_T_G	IDL_C_chr10:88243170-90243170	0.859929	0.926455	QTD000001	ENSG00000107798	L1	chr10_89243170_C_T	chr10_89243170_C_T	QTS000001	Alasoo_2018	macrophage_naive	CL_0000235	macrophage	naive	84	ge	29379200	bulk	ENSG00000107798	LIPA
Aragam_2022_chr10:88247603-90247603	chr10_89247603_T_G	IDL_C_chr10:88243170-90243170	0.859929	0.877954	QTD000484	ENSG00000107798	L1	chr10_89248437_ATT_A	chr10_89243170_C_T	QTS000026	Schmiedel_2018	CD4_T-cell_anti-CD3-CD28	CL_0000624	CD4+ T cell	anti-CD3-CD28_4h	89	ge	30449622	bulk	ENSG00000107798	LIPA
Aragam_2022_chr10:88247603-90247603	chr10_89247603_T_G	IDL_C_chr10:88243170-90243170	0.859929	0.919404	QTD000414	ENSG00000107798	L1	chr10_89243047_C_T	chr10_89243170_C_T	QTS000024	Quach_2016	monocyte_LPS	CL_0002057	monocyte	LPS_6h	184	ge	27768888	bulk	ENSG00000107798	LIPA
Aragam_2022_chr10:88247603-90247603	chr10_89247603_T_G	IDL_C_chr10:88243170-90243170	0.859929	0.9139	QTD000424	ENSG00000107798	L1	chr10_89243170_C_T	chr10_89243170_C_T	QTS000024	Quach_2016	monocyte_R848	CL_0002057	monocyte	R848_6h	191	ge	27768888	bulk	ENSG00000107798	LIPA
Aragam_2022_chr10:88247603-90247603	chr10_89247603_T_G	IDL_C_chr10:88243170-90243170	0.859929	0.909192	QTD000409	ENSG00000107798	L1	chr10_89243047_C_T	chr10_89243170_C_T	QTS000024	Quach_2016	monocyte_naive	CL_0002057	monocyte	naive	200	ge	27768888	bulk	ENSG00000107798	LIPA
Aragam_2022_chr10:88247603-90247603	chr10_89247603_T_G	IDL_C_chr10:88243170-90243170	0.859929	0.876044	QTD000429	ENSG00000107798	L1	chr10_89243088_C_T	chr10_89243170_C_T	QTS000024	Quach_2016	monocyte_IAV	CL_0002057	monocyte	Influenza_6h	198	ge	27768888	bulk	ENSG00000107798	LIPA
Aragam_2022_chr10:88247603-90247603	chr10_89247603_T_G	IDL_C_chr10:88243170-90243170	0.859929	0.822414	QTD000549	ENSG00000107798	L1	chr10_89243088_C_T	chr10_89243170_C_T	QTS000029	TwinsUK	blood	UBERON_0000178	blood	naive	195	ge	25436857	bulk	ENSG00000107798	LIPA
Aragam_2022_chr10:88247603-90247603	chr10_89247603_T_G	IDL_C_chr10:88243170-90243170	0.859929	0.831403	QTD000341	ENSG00000107798	L1	chr10_89251701_C_T	chr10_89243170_C_T	QTS000015	GTEx	thyroid	UBERON_0002046	thyroid	naive	574	ge	32913098	bulk	ENSG00000107798	LIPA
Aragam_2022_chr10:88247603-90247603	chr10_89247603_T_G	IDL_C_chr10:88243170-90243170	0.859929	0.886925	QTD000126	ENSG00000107798	L1	chr10_89243047_C_T	chr10_89243170_C_T	QTS000015	GTEx	adrenal_gland	UBERON_0002369	adrenal gland	naive	233	ge	32913098	bulk	ENSG00000107798	LIPA
Aragam_2022_chr10:88247603-90247603	chr10_89247603_T_G	IDL_C_chr10:88243170-90243170	0.859929	0.927541	QTD000389	ENSG00000107798	L1	chr10_89243170_C_T	chr10_89243170_C_T	QTS000021	Nedelec_2016	macrophage_Salmonella	CL_0000235	macrophage	Salmonella_5h	167	ge	27768889	bulk	ENSG00000107798	LIPA
Aragam_2022_chr10:88247603-90247603	chr10_89247603_T_G	IDL_C_chr10:88243170-90243170	0.859929	0.885406	QTD000454	ENSG00000107798	L1	chr10_89248437_ATT_A	chr10_89243170_C_T	QTS000026	Schmiedel_2018	Th2_memory	CL_0000546	Th2 cell	naive	89	ge	30449622	bulk	ENSG00000107798	LIPA
Aragam_2022_chr10:88247603-90247603	chr10_89247603_T_G	IDL_C_chr10:88243170-90243170	0.859929	0.908488	QTD000399	ENSG00000107798	L1	chr10_89243088_C_T	chr10_89243170_C_T	QTS000023	PhLiPS	iPSC	EFO_0004905	iPSC	naive	83	ge	28388432	bulk	ENSG00000107798	LIPA
Aragam_2022_chr10:88247603-90247603	chr10_89247603_T_G	IDL_C_chr10:88243170-90243170	0.859929	0.911108	QTD000011	ENSG00000107798	L1	chr10_89248437_ATT_A	chr10_89243170_C_T	QTS000001	Alasoo_2018	macrophage_Salmonella	CL_0000235	macrophage	Salmonella_5h	84	ge	29379200	bulk	ENSG00000107798	LIPA
Aragam_2022_chr10:88247603-90247603	chr10_89247603_T_G	IDL_C_chr10:88243170-90243170	0.859929	0.901614	QTD000504	ENSG00000107798	L1	chr10_89243170_C_T	chr10_89243170_C_T	QTS000026	Schmiedel_2018	monocyte_naive	CL_0002057	monocyte	naive	91	ge	30449622	bulk	ENSG00000107798	LIPA
Aragam_2022_chr10:88247603-90247603	chr10_89247603_T_G	IDL_C_chr10:88243170-90243170	0.859929	0.814452	QTD000754	ILMN_1718063	L1	chr10_89247603_T_G	chr10_89243170_C_T	QTS000042	Kim-Hellmuth_2017	monocyte_IVT_90min	CL_0002057	monocyte	IVT_90min	96	microarray	28814792	bulk	ENSG00000107798	LIPA
Aragam_2022_chr10:88247603-90247603	chr10_89247603_T_G	IDL_C_chr10:88243170-90243170	0.859929	0.829387	QTD000758	ILMN_1718063	L1	chr10_89247603_T_G	chr10_89243170_C_T	QTS000042	Kim-Hellmuth_2017	monocyte_MDP_90min	CL_0002057	monocyte	MDP_90min	96	microarray	28814792	bulk	ENSG00000107798	LIPA
Aragam_2022_chr10:88247603-90247603	chr10_89247603_T_G	IDL_C_chr10:88243170-90243170	0.859929	0.883208	QTD000752	ILMN_1718063	L1	chr10_89243047_C_T	chr10_89243170_C_T	QTS000042	Kim-Hellmuth_2017	monocyte_naive	CL_0002057	monocyte	naive	96	microarray	28814792	bulk	ENSG00000107798	LIPA
Aragam_2022_chr10:88247603-90247603	chr10_89247603_T_G	IDL_C_chr10:88243170-90243170	0.859929	0.818274	QTD000756	ILMN_1718063	L1	chr10_89243047_C_T	chr10_89243170_C_T	QTS000042	Kim-Hellmuth_2017	monocyte_LPS_90min	CL_0002057	monocyte	LPS_90min	96	microarray	28814792	bulk	ENSG00000107798	LIPA
Aragam_2022_chr10:88247603-90247603	chr10_89247603_T_G	IDL_C_chr10:88243170-90243170	0.859929	0.894564	QTD000084	ILMN_1671703	L2	chr10_89243170_C_T	chr10_89243170_C_T	QTS000010	Fairfax_2014	monocyte_LPS24	CL_0002057	monocyte	LPS_24h	325	microarray	24604202	bulk	ENSG00000107796	ACTA2
Aragam_2022_chr10:88247603-90247603	chr10_89247603_T_G	IDL_C_chr10:88243170-90243170	0.859929	0.90526	QTD000084	ILMN_1718063	L1	chr10_89243047_C_T	chr10_89243170_C_T	QTS000010	Fairfax_2014	monocyte_LPS24	CL_0002057	monocyte	LPS_24h	325	microarray	24604202	bulk	ENSG00000107798	LIPA
Aragam_2022_chr10:88247603-90247603	chr10_89247603_T_G	IDL_C_chr10:88243170-90243170	0.859929	0.867883	QTD000071	ILMN_1718063	L1	chr10_89243662_A_C	chr10_89243170_C_T	QTS000007	CEDAR	platelet	CL_0000233	platelet	naive	205	microarray	29930244	bulk	ENSG00000107798	LIPA
Aragam_2022_chr10:88247603-90247603	chr10_89247603_T_G	IDL_C_chr10:88243170-90243170	0.859929	0.942658	QTD000069	ILMN_1718063	L1	chr10_89243170_C_T	chr10_89243170_C_T	QTS000007	CEDAR	monocyte_CD14	CL_0002057	monocyte	naive	286	microarray	29930244	bulk	ENSG00000107798	LIPA
Aragam_2022_chr10:88247603-90247603	chr10_89247603_T_G	IDL_C_chr10:88243170-90243170	0.859929	0.906463	QTD000081	ILMN_1718063	L1	chr10_89243047_C_T	chr10_89243170_C_T	QTS000010	Fairfax_2014	monocyte_naive	CL_0002057	monocyte	naive	420	microarray	24604202	bulk	ENSG00000107798	LIPA
Aragam_2022_chr10:88247603-90247603	chr10_89247603_T_G	Total_C_chr10:88243170-90243170	0.859853	0.897688	QTD000610	ENSG00000107798	L1	chr10_89243088_C_T	chr10_89243170_C_T	QTS000038	OneK1K	CD16_Mono	CL_0002396	CD16+ monocyte	naive	930	ge	35389779	single-cell	ENSG00000107798	LIPA
Aragam_2022_chr10:88247603-90247603	chr10_89247603_T_G	Total_C_chr10:88243170-90243170	0.859853	0.903559	QTD000609	ENSG00000107798	L1	chr10_89243047_C_T	chr10_89243170_C_T	QTS000038	OneK1K	CD14_Mono	CL_0002057	monocyte	naive	959	ge	35389779	single-cell	ENSG00000107798	LIPA
Aragam_2022_chr10:88247603-90247603	chr10_89247603_T_G	Total_C_chr10:88243170-90243170	0.859853	0.898644	QTD000051	ENSG00000107798	L1	chr10_89245159_C_A	chr10_89243170_C_T	QTS000005	BrainSeq	brain	UBERON_0009834	brain (DLPFC)	naive	479	ge	30050107	bulk	ENSG00000107798	LIPA
Aragam_2022_chr10:88247603-90247603	chr10_89247603_T_G	Total_C_chr10:88243170-90243170	0.859853	0.914632	QTD000499	ENSG00000107798	L1	chr10_89243088_C_T	chr10_89243170_C_T	QTS000026	Schmiedel_2018	monocyte_CD16_naive	CL_0002396	CD16+ monocyte	naive	90	ge	30449622	bulk	ENSG00000107798	LIPA
Aragam_2022_chr10:88247603-90247603	chr10_89247603_T_G	Total_C_chr10:88243170-90243170	0.859853	0.886855	QTD000449	ENSG00000107798	L1	chr10_89243047_C_T	chr10_89243170_C_T	QTS000026	Schmiedel_2018	Th1_memory	CL_0000545	Th1 cell	naive	82	ge	30449622	bulk	ENSG00000107798	LIPA
Aragam_2022_chr10:88247603-90247603	chr10_89247603_T_G	Total_C_chr10:88243170-90243170	0.859853	0.936236	QTD000384	ENSG00000107798	L1	chr10_89243047_C_T	chr10_89243170_C_T	QTS000021	Nedelec_2016	macrophage_naive	CL_0000235	macrophage	naive	163	ge	27768889	bulk	ENSG00000107798	LIPA
Aragam_2022_chr10:88247603-90247603	chr10_89247603_T_G	Total_C_chr10:88243170-90243170	0.859853	0.868978	QTD000534	ENSG00000107798	L1	chr10_89243088_C_T	chr10_89243170_C_T	QTS000029	TwinsUK	fat	UBERON_0001013	adipose	naive	381	ge	25436857	bulk	ENSG00000107798	LIPA
Aragam_2022_chr10:88247603-90247603	chr10_89247603_T_G	Total_C_chr10:88243170-90243170	0.859853	0.876672	QTD000366	ENSG00000107798	L1	chr10_89251701_C_T	chr10_89243170_C_T	QTS000017	iPSCORE	iPSC	EFO_0004905	iPSC	naive	101	ge	28410642	bulk	ENSG00000107798	LIPA
Aragam_2022_chr10:88247603-90247603	chr10_89247603_T_G	Total_C_chr10:88243170-90243170	0.859853	0.865578	QTD000036	ENSG00000107798	L1	chr10_89251701_C_T	chr10_89243170_C_T	QTS000003	Bossini-Castillo_2019	Treg_naive	CL_0002677	Treg memory	naive	119	ge	35591976	bulk	ENSG00000107798	LIPA
Aragam_2022_chr10:88247603-90247603	chr10_89247603_T_G	Total_C_chr10:88243170-90243170	0.859853	0.93773	QTD000379	ENSG00000107798	L1	chr10_89243170_C_T	chr10_89243170_C_T	QTS000021	Nedelec_2016	macrophage_Listeria	CL_0000235	macrophage	Listeria_5h	163	ge	27768889	bulk	ENSG00000107798	LIPA
Aragam_2022_chr10:88247603-90247603	chr10_89247603_T_G	Total_C_chr10:88243170-90243170	0.859853	0.895618	QTD000105	ENSG00000107798	L1	chr10_89243662_A_C	chr10_89243170_C_T	QTS000012	GENCORD	T-cell	CL_0000084	T cell	naive	184	ge	23755361	bulk	ENSG00000107798	LIPA
Aragam_2022_chr10:88247603-90247603	chr10_89247603_T_G	Total_C_chr10:88243170-90243170	0.859853	0.841556	QTD000464	ENSG00000107798	L1	chr10_89250556_C_T	chr10_89243170_C_T	QTS000026	Schmiedel_2018	Treg_memory	CL_0002678	Treg naive	naive	89	ge	30449622	bulk	ENSG00000107798	LIPA
Aragam_2022_chr10:88247603-90247603	chr10_89247603_T_G	Total_C_chr10:88243170-90243170	0.859853	0.875706	QTD000356	ENSG00000107798	L1	chr10_89243170_C_T	chr10_89243170_C_T	QTS000015	GTEx	blood	UBERON_0000178	blood	naive	670	ge	32913098	bulk	ENSG00000107798	LIPA
Aragam_2022_chr10:88247603-90247603	chr10_89247603_T_G	Total_C_chr10:88243170-90243170	0.859853	0.890659	QTD000296	ENSG00000107798	L1	chr10_89251701_C_T	chr10_89243170_C_T	QTS000015	GTEx	pancreas	UBERON_0001150	pancreas	naive	305	ge	32913098	bulk	ENSG00000107798	LIPA
Aragam_2022_chr10:88247603-90247603	chr10_89247603_T_G	Total_C_chr10:88243170-90243170	0.859853	0.876883	QTD000444	ENSG00000107798	L1	chr10_89245129_A_G	chr10_89243170_C_T	QTS000026	Schmiedel_2018	Th17_memory	CL_0000899	Th17 cell	naive	89	ge	30449622	bulk	ENSG00000107798	LIPA
Aragam_2022_chr10:88247603-90247603	chr10_89247603_T_G	Total_C_chr10:88243170-90243170	0.859853	0.884096	QTD000613	ENSG00000107798	L1	chr10_89243662_A_C	chr10_89243170_C_T	QTS000038	OneK1K	CD4_TCM	CL_0000904	CD4+ TCM cell	naive	981	ge	35389779	single-cell	ENSG00000107798	LIPA
Aragam_2022_chr10:88247603-90247603	chr10_89247603_T_G	Total_C_chr10:88243170-90243170	0.859853	0.918184	QTD000373	ENSG00000107798	L1	chr10_89243047_C_T	chr10_89243170_C_T	QTS000019	Lepik_2017	blood	UBERON_0000178	blood	naive	471	ge	28922377	bulk	ENSG00000107798	LIPA
Aragam_2022_chr10:88247603-90247603	chr10_89247603_T_G	Total_C_chr10:88243170-90243170	0.859853	0.935747	QTD000001	ENSG00000107798	L1	chr10_89243170_C_T	chr10_89243170_C_T	QTS000001	Alasoo_2018	macrophage_naive	CL_0000235	macrophage	naive	84	ge	29379200	bulk	ENSG00000107798	LIPA
Aragam_2022_chr10:88247603-90247603	chr10_89247603_T_G	Total_C_chr10:88243170-90243170	0.859853	0.886439	QTD000484	ENSG00000107798	L1	chr10_89248437_ATT_A	chr10_89243170_C_T	QTS000026	Schmiedel_2018	CD4_T-cell_anti-CD3-CD28	CL_0000624	CD4+ T cell	anti-CD3-CD28_4h	89	ge	30449622	bulk	ENSG00000107798	LIPA
Aragam_2022_chr10:88247603-90247603	chr10_89247603_T_G	Total_C_chr10:88243170-90243170	0.859853	0.93115	QTD000414	ENSG00000107798	L1	chr10_89243047_C_T	chr10_89243170_C_T	QTS000024	Quach_2016	monocyte_LPS	CL_0002057	monocyte	LPS_6h	184	ge	27768888	bulk	ENSG00000107798	LIPA
Aragam_2022_chr10:88247603-90247603	chr10_89247603_T_G	Total_C_chr10:88243170-90243170	0.859853	0.925777	QTD000424	ENSG00000107798	L1	chr10_89243170_C_T	chr10_89243170_C_T	QTS000024	Quach_2016	monocyte_R848	CL_0002057	monocyte	R848_6h	191	ge	27768888	bulk	ENSG00000107798	LIPA
Aragam_2022_chr10:88247603-90247603	chr10_89247603_T_G	Total_C_chr10:88243170-90243170	0.859853	0.92106	QTD000409	ENSG00000107798	L1	chr10_89243047_C_T	chr10_89243170_C_T	QTS000024	Quach_2016	monocyte_naive	CL_0002057	monocyte	naive	200	ge	27768888	bulk	ENSG00000107798	LIPA
Aragam_2022_chr10:88247603-90247603	chr10_89247603_T_G	Total_C_chr10:88243170-90243170	0.859853	0.88251	QTD000429	ENSG00000107798	L1	chr10_89243088_C_T	chr10_89243170_C_T	QTS000024	Quach_2016	monocyte_IAV	CL_0002057	monocyte	Influenza_6h	198	ge	27768888	bulk	ENSG00000107798	LIPA
Aragam_2022_chr10:88247603-90247603	chr10_89247603_T_G	Total_C_chr10:88243170-90243170	0.859853	0.836029	QTD000549	ENSG00000107798	L1	chr10_89243088_C_T	chr10_89243170_C_T	QTS000029	TwinsUK	blood	UBERON_0000178	blood	naive	195	ge	25436857	bulk	ENSG00000107798	LIPA
Aragam_2022_chr10:88247603-90247603	chr10_89247603_T_G	Total_C_chr10:88243170-90243170	0.859853	0.834343	QTD000341	ENSG00000107798	L1	chr10_89251701_C_T	chr10_89243170_C_T	QTS000015	GTEx	thyroid	UBERON_0002046	thyroid	naive	574	ge	32913098	bulk	ENSG00000107798	LIPA
Aragam_2022_chr10:88247603-90247603	chr10_89247603_T_G	Total_C_chr10:88243170-90243170	0.859853	0.895174	QTD000126	ENSG00000107798	L1	chr10_89243047_C_T	chr10_89243170_C_T	QTS000015	GTEx	adrenal_gland	UBERON_0002369	adrenal gland	naive	233	ge	32913098	bulk	ENSG00000107798	LIPA
Aragam_2022_chr10:88247603-90247603	chr10_89247603_T_G	Total_C_chr10:88243170-90243170	0.859853	0.939005	QTD000389	ENSG00000107798	L1	chr10_89243170_C_T	chr10_89243170_C_T	QTS000021	Nedelec_2016	macrophage_Salmonella	CL_0000235	macrophage	Salmonella_5h	167	ge	27768889	bulk	ENSG00000107798	LIPA
Aragam_2022_chr10:88247603-90247603	chr10_89247603_T_G	Total_C_chr10:88243170-90243170	0.859853	0.894818	QTD000454	ENSG00000107798	L1	chr10_89248437_ATT_A	chr10_89243170_C_T	QTS000026	Schmiedel_2018	Th2_memory	CL_0000546	Th2 cell	naive	89	ge	30449622	bulk	ENSG00000107798	LIPA
Aragam_2022_chr10:88247603-90247603	chr10_89247603_T_G	Total_C_chr10:88243170-90243170	0.859853	0.914151	QTD000399	ENSG00000107798	L1	chr10_89243088_C_T	chr10_89243170_C_T	QTS000023	PhLiPS	iPSC	EFO_0004905	iPSC	naive	83	ge	28388432	bulk	ENSG00000107798	LIPA
Aragam_2022_chr10:88247603-90247603	chr10_89247603_T_G	Total_C_chr10:88243170-90243170	0.859853	0.921131	QTD000011	ENSG00000107798	L1	chr10_89248437_ATT_A	chr10_89243170_C_T	QTS000001	Alasoo_2018	macrophage_Salmonella	CL_0000235	macrophage	Salmonella_5h	84	ge	29379200	bulk	ENSG00000107798	LIPA
Aragam_2022_chr10:88247603-90247603	chr10_89247603_T_G	Total_C_chr10:88243170-90243170	0.859853	0.912172	QTD000504	ENSG00000107798	L1	chr10_89243170_C_T	chr10_89243170_C_T	QTS000026	Schmiedel_2018	monocyte_naive	CL_0002057	monocyte	naive	91	ge	30449622	bulk	ENSG00000107798	LIPA
Aragam_2022_chr10:88247603-90247603	chr10_89247603_T_G	Total_C_chr10:88243170-90243170	0.859853	0.808235	QTD000754	ILMN_1718063	L1	chr10_89247603_T_G	chr10_89243170_C_T	QTS000042	Kim-Hellmuth_2017	monocyte_IVT_90min	CL_0002057	monocyte	IVT_90min	96	microarray	28814792	bulk	ENSG00000107798	LIPA
Aragam_2022_chr10:88247603-90247603	chr10_89247603_T_G	Total_C_chr10:88243170-90243170	0.859853	0.826804	QTD000758	ILMN_1718063	L1	chr10_89247603_T_G	chr10_89243170_C_T	QTS000042	Kim-Hellmuth_2017	monocyte_MDP_90min	CL_0002057	monocyte	MDP_90min	96	microarray	28814792	bulk	ENSG00000107798	LIPA
Aragam_2022_chr10:88247603-90247603	chr10_89247603_T_G	Total_C_chr10:88243170-90243170	0.859853	0.891688	QTD000752	ILMN_1718063	L1	chr10_89243047_C_T	chr10_89243170_C_T	QTS000042	Kim-Hellmuth_2017	monocyte_naive	CL_0002057	monocyte	naive	96	microarray	28814792	bulk	ENSG00000107798	LIPA
Aragam_2022_chr10:88247603-90247603	chr10_89247603_T_G	Total_C_chr10:88243170-90243170	0.859853	0.816453	QTD000756	ILMN_1718063	L1	chr10_89243047_C_T	chr10_89243170_C_T	QTS000042	Kim-Hellmuth_2017	monocyte_LPS_90min	CL_0002057	monocyte	LPS_90min	96	microarray	28814792	bulk	ENSG00000107798	LIPA
Aragam_2022_chr10:88247603-90247603	chr10_89247603_T_G	Total_C_chr10:88243170-90243170	0.859853	0.905282	QTD000084	ILMN_1671703	L2	chr10_89243170_C_T	chr10_89243170_C_T	QTS000010	Fairfax_2014	monocyte_LPS24	CL_0002057	monocyte	LPS_24h	325	microarray	24604202	bulk	ENSG00000107796	ACTA2
Aragam_2022_chr10:88247603-90247603	chr10_89247603_T_G	Total_C_chr10:88243170-90243170	0.859853	0.91726	QTD000084	ILMN_1718063	L1	chr10_89243047_C_T	chr10_89243170_C_T	QTS000010	Fairfax_2014	monocyte_LPS24	CL_0002057	monocyte	LPS_24h	325	microarray	24604202	bulk	ENSG00000107798	LIPA
Aragam_2022_chr10:88247603-90247603	chr10_89247603_T_G	Total_C_chr10:88243170-90243170	0.859853	0.881351	QTD000071	ILMN_1718063	L1	chr10_89243662_A_C	chr10_89243170_C_T	QTS000007	CEDAR	platelet	CL_0000233	platelet	naive	205	microarray	29930244	bulk	ENSG00000107798	LIPA
Aragam_2022_chr10:88247603-90247603	chr10_89247603_T_G	Total_C_chr10:88243170-90243170	0.859853	0.953159	QTD000069	ILMN_1718063	L1	chr10_89243170_C_T	chr10_89243170_C_T	QTS000007	CEDAR	monocyte_CD14	CL_0002057	monocyte	naive	286	microarray	29930244	bulk	ENSG00000107798	LIPA
Aragam_2022_chr10:88247603-90247603	chr10_89247603_T_G	Total_C_chr10:88243170-90243170	0.859853	0.917428	QTD000081	ILMN_1718063	L1	chr10_89243047_C_T	chr10_89243170_C_T	QTS000010	Fairfax_2014	monocyte_naive	CL_0002057	monocyte	naive	420	microarray	24604202	bulk	ENSG00000107798	LIPA
Aragam_2022_chr10:88247603-90247603	chr10_89247603_T_G	Albumin_chr10:88243170-90243170	0.80648	0.911871	QTD000610	ENSG00000107798	L1	chr10_89243088_C_T	chr10_89243170_C_T	QTS000038	OneK1K	CD16_Mono	CL_0002396	CD16+ monocyte	naive	930	ge	35389779	single-cell	ENSG00000107798	LIPA
Aragam_2022_chr10:88247603-90247603	chr10_89247603_T_G	Albumin_chr10:88243170-90243170	0.80648	0.883865	QTD000609	ENSG00000107798	L1	chr10_89243047_C_T	chr10_89243170_C_T	QTS000038	OneK1K	CD14_Mono	CL_0002057	monocyte	naive	959	ge	35389779	single-cell	ENSG00000107798	LIPA
Aragam_2022_chr10:88247603-90247603	chr10_89247603_T_G	Albumin_chr10:88243170-90243170	0.80648	0.860964	QTD000051	ENSG00000107798	L1	chr10_89245159_C_A	chr10_89243170_C_T	QTS000005	BrainSeq	brain	UBERON_0009834	brain (DLPFC)	naive	479	ge	30050107	bulk	ENSG00000107798	LIPA
Aragam_2022_chr10:88247603-90247603	chr10_89247603_T_G	Albumin_chr10:88243170-90243170	0.80648	0.924256	QTD000499	ENSG00000107798	L1	chr10_89243088_C_T	chr10_89243170_C_T	QTS000026	Schmiedel_2018	monocyte_CD16_naive	CL_0002396	CD16+ monocyte	naive	90	ge	30449622	bulk	ENSG00000107798	LIPA
Aragam_2022_chr10:88247603-90247603	chr10_89247603_T_G	Albumin_chr10:88243170-90243170	0.80648	0.851387	QTD000449	ENSG00000107798	L1	chr10_89243047_C_T	chr10_89243170_C_T	QTS000026	Schmiedel_2018	Th1_memory	CL_0000545	Th1 cell	naive	82	ge	30449622	bulk	ENSG00000107798	LIPA
Aragam_2022_chr10:88247603-90247603	chr10_89247603_T_G	Albumin_chr10:88243170-90243170	0.80648	0.915135	QTD000384	ENSG00000107798	L1	chr10_89243047_C_T	chr10_89243170_C_T	QTS000021	Nedelec_2016	macrophage_naive	CL_0000235	macrophage	naive	163	ge	27768889	bulk	ENSG00000107798	LIPA
Aragam_2022_chr10:88247603-90247603	chr10_89247603_T_G	Albumin_chr10:88243170-90243170	0.80648	0.89206	QTD000534	ENSG00000107798	L1	chr10_89243088_C_T	chr10_89243170_C_T	QTS000029	TwinsUK	fat	UBERON_0001013	adipose	naive	381	ge	25436857	bulk	ENSG00000107798	LIPA
Aragam_2022_chr10:88247603-90247603	chr10_89247603_T_G	Albumin_chr10:88243170-90243170	0.80648	0.832363	QTD000366	ENSG00000107798	L1	chr10_89251701_C_T	chr10_89243170_C_T	QTS000017	iPSCORE	iPSC	EFO_0004905	iPSC	naive	101	ge	28410642	bulk	ENSG00000107798	LIPA
Aragam_2022_chr10:88247603-90247603	chr10_89247603_T_G	Albumin_chr10:88243170-90243170	0.80648	0.860897	QTD000036	ENSG00000107798	L1	chr10_89251701_C_T	chr10_89243170_C_T	QTS000003	Bossini-Castillo_2019	Treg_naive	CL_0002677	Treg memory	naive	119	ge	35591976	bulk	ENSG00000107798	LIPA
Aragam_2022_chr10:88247603-90247603	chr10_89247603_T_G	Albumin_chr10:88243170-90243170	0.80648	0.91591	QTD000379	ENSG00000107798	L1	chr10_89243170_C_T	chr10_89243170_C_T	QTS000021	Nedelec_2016	macrophage_Listeria	CL_0000235	macrophage	Listeria_5h	163	ge	27768889	bulk	ENSG00000107798	LIPA
Aragam_2022_chr10:88247603-90247603	chr10_89247603_T_G	Albumin_chr10:88243170-90243170	0.80648	0.865897	QTD000105	ENSG00000107798	L1	chr10_89243662_A_C	chr10_89243170_C_T	QTS000012	GENCORD	T-cell	CL_0000084	T cell	naive	184	ge	23755361	bulk	ENSG00000107798	LIPA
Aragam_2022_chr10:88247603-90247603	chr10_89247603_T_G	Albumin_chr10:88243170-90243170	0.80648	0.864182	QTD000464	ENSG00000107798	L1	chr10_89250556_C_T	chr10_89243170_C_T	QTS000026	Schmiedel_2018	Treg_memory	CL_0002678	Treg naive	naive	89	ge	30449622	bulk	ENSG00000107798	LIPA
Aragam_2022_chr10:88247603-90247603	chr10_89247603_T_G	Albumin_chr10:88243170-90243170	0.80648	0.833513	QTD000356	ENSG00000107798	L1	chr10_89243170_C_T	chr10_89243170_C_T	QTS000015	GTEx	blood	UBERON_0000178	blood	naive	670	ge	32913098	bulk	ENSG00000107798	LIPA
Aragam_2022_chr10:88247603-90247603	chr10_89247603_T_G	Albumin_chr10:88243170-90243170	0.80648	0.835498	QTD000296	ENSG00000107798	L1	chr10_89251701_C_T	chr10_89243170_C_T	QTS000015	GTEx	pancreas	UBERON_0001150	pancreas	naive	305	ge	32913098	bulk	ENSG00000107798	LIPA
Aragam_2022_chr10:88247603-90247603	chr10_89247603_T_G	Albumin_chr10:88243170-90243170	0.80648	0.836399	QTD000444	ENSG00000107798	L1	chr10_89245129_A_G	chr10_89243170_C_T	QTS000026	Schmiedel_2018	Th17_memory	CL_0000899	Th17 cell	naive	89	ge	30449622	bulk	ENSG00000107798	LIPA
Aragam_2022_chr10:88247603-90247603	chr10_89247603_T_G	Albumin_chr10:88243170-90243170	0.80648	0.849789	QTD000613	ENSG00000107798	L1	chr10_89243662_A_C	chr10_89243170_C_T	QTS000038	OneK1K	CD4_TCM	CL_0000904	CD4+ TCM cell	naive	981	ge	35389779	single-cell	ENSG00000107798	LIPA
Aragam_2022_chr10:88247603-90247603	chr10_89247603_T_G	Albumin_chr10:88243170-90243170	0.80648	0.906131	QTD000373	ENSG00000107798	L1	chr10_89243047_C_T	chr10_89243170_C_T	QTS000019	Lepik_2017	blood	UBERON_0000178	blood	naive	471	ge	28922377	bulk	ENSG00000107798	LIPA
Aragam_2022_chr10:88247603-90247603	chr10_89247603_T_G	Albumin_chr10:88243170-90243170	0.80648	0.881232	QTD000001	ENSG00000107798	L1	chr10_89243170_C_T	chr10_89243170_C_T	QTS000001	Alasoo_2018	macrophage_naive	CL_0000235	macrophage	naive	84	ge	29379200	bulk	ENSG00000107798	LIPA
Aragam_2022_chr10:88247603-90247603	chr10_89247603_T_G	Albumin_chr10:88243170-90243170	0.80648	0.848072	QTD000484	ENSG00000107798	L1	chr10_89248437_ATT_A	chr10_89243170_C_T	QTS000026	Schmiedel_2018	CD4_T-cell_anti-CD3-CD28	CL_0000624	CD4+ T cell	anti-CD3-CD28_4h	89	ge	30449622	bulk	ENSG00000107798	LIPA
Aragam_2022_chr10:88247603-90247603	chr10_89247603_T_G	Albumin_chr10:88243170-90243170	0.80648	0.912597	QTD000414	ENSG00000107798	L1	chr10_89243047_C_T	chr10_89243170_C_T	QTS000024	Quach_2016	monocyte_LPS	CL_0002057	monocyte	LPS_6h	184	ge	27768888	bulk	ENSG00000107798	LIPA
Aragam_2022_chr10:88247603-90247603	chr10_89247603_T_G	Albumin_chr10:88243170-90243170	0.80648	0.899958	QTD000424	ENSG00000107798	L1	chr10_89243170_C_T	chr10_89243170_C_T	QTS000024	Quach_2016	monocyte_R848	CL_0002057	monocyte	R848_6h	191	ge	27768888	bulk	ENSG00000107798	LIPA
Aragam_2022_chr10:88247603-90247603	chr10_89247603_T_G	Albumin_chr10:88243170-90243170	0.80648	0.908082	QTD000409	ENSG00000107798	L1	chr10_89243047_C_T	chr10_89243170_C_T	QTS000024	Quach_2016	monocyte_naive	CL_0002057	monocyte	naive	200	ge	27768888	bulk	ENSG00000107798	LIPA
Aragam_2022_chr10:88247603-90247603	chr10_89247603_T_G	Albumin_chr10:88243170-90243170	0.80648	0.89689	QTD000429	ENSG00000107798	L1	chr10_89243088_C_T	chr10_89243170_C_T	QTS000024	Quach_2016	monocyte_IAV	CL_0002057	monocyte	Influenza_6h	198	ge	27768888	bulk	ENSG00000107798	LIPA
Aragam_2022_chr10:88247603-90247603	chr10_89247603_T_G	Albumin_chr10:88243170-90243170	0.80648	0.872648	QTD000549	ENSG00000107798	L1	chr10_89243088_C_T	chr10_89243170_C_T	QTS000029	TwinsUK	blood	UBERON_0000178	blood	naive	195	ge	25436857	bulk	ENSG00000107798	LIPA
Aragam_2022_chr10:88247603-90247603	chr10_89247603_T_G	Albumin_chr10:88243170-90243170	0.80648	0.816988	QTD000341	ENSG00000107798	L1	chr10_89251701_C_T	chr10_89243170_C_T	QTS000015	GTEx	thyroid	UBERON_0002046	thyroid	naive	574	ge	32913098	bulk	ENSG00000107798	LIPA
Aragam_2022_chr10:88247603-90247603	chr10_89247603_T_G	Albumin_chr10:88243170-90243170	0.80648	0.859135	QTD000126	ENSG00000107798	L1	chr10_89243047_C_T	chr10_89243170_C_T	QTS000015	GTEx	adrenal_gland	UBERON_0002369	adrenal gland	naive	233	ge	32913098	bulk	ENSG00000107798	LIPA
Aragam_2022_chr10:88247603-90247603	chr10_89247603_T_G	Albumin_chr10:88243170-90243170	0.80648	0.916588	QTD000389	ENSG00000107798	L1	chr10_89243170_C_T	chr10_89243170_C_T	QTS000021	Nedelec_2016	macrophage_Salmonella	CL_0000235	macrophage	Salmonella_5h	167	ge	27768889	bulk	ENSG00000107798	LIPA
Aragam_2022_chr10:88247603-90247603	chr10_89247603_T_G	Albumin_chr10:88243170-90243170	0.80648	0.859662	QTD000454	ENSG00000107798	L1	chr10_89248437_ATT_A	chr10_89243170_C_T	QTS000026	Schmiedel_2018	Th2_memory	CL_0000546	Th2 cell	naive	89	ge	30449622	bulk	ENSG00000107798	LIPA
Aragam_2022_chr10:88247603-90247603	chr10_89247603_T_G	Albumin_chr10:88243170-90243170	0.80648	0.9239	QTD000399	ENSG00000107798	L1	chr10_89243088_C_T	chr10_89243170_C_T	QTS000023	PhLiPS	iPSC	EFO_0004905	iPSC	naive	83	ge	28388432	bulk	ENSG00000107798	LIPA
Aragam_2022_chr10:88247603-90247603	chr10_89247603_T_G	Albumin_chr10:88243170-90243170	0.80648	0.877391	QTD000011	ENSG00000107798	L1	chr10_89248437_ATT_A	chr10_89243170_C_T	QTS000001	Alasoo_2018	macrophage_Salmonella	CL_0000235	macrophage	Salmonella_5h	84	ge	29379200	bulk	ENSG00000107798	LIPA
Aragam_2022_chr10:88247603-90247603	chr10_89247603_T_G	Albumin_chr10:88243170-90243170	0.80648	0.879674	QTD000504	ENSG00000107798	L1	chr10_89243170_C_T	chr10_89243170_C_T	QTS000026	Schmiedel_2018	monocyte_naive	CL_0002057	monocyte	naive	91	ge	30449622	bulk	ENSG00000107798	LIPA
Aragam_2022_chr10:88247603-90247603	chr10_89247603_T_G	Albumin_chr10:88243170-90243170	0.80648	0.860999	QTD000752	ILMN_1718063	L1	chr10_89243047_C_T	chr10_89243170_C_T	QTS000042	Kim-Hellmuth_2017	monocyte_naive	CL_0002057	monocyte	naive	96	microarray	28814792	bulk	ENSG00000107798	LIPA
Aragam_2022_chr10:88247603-90247603	chr10_89247603_T_G	Albumin_chr10:88243170-90243170	0.80648	0.801735	QTD000756	ILMN_1718063	L1	chr10_89243047_C_T	chr10_89243170_C_T	QTS000042	Kim-Hellmuth_2017	monocyte_LPS_90min	CL_0002057	monocyte	LPS_90min	96	microarray	28814792	bulk	ENSG00000107798	LIPA
Aragam_2022_chr10:88247603-90247603	chr10_89247603_T_G	Albumin_chr10:88243170-90243170	0.80648	0.849833	QTD000084	ILMN_1671703	L2	chr10_89243170_C_T	chr10_89243170_C_T	QTS000010	Fairfax_2014	monocyte_LPS24	CL_0002057	monocyte	LPS_24h	325	microarray	24604202	bulk	ENSG00000107796	ACTA2
Aragam_2022_chr10:88247603-90247603	chr10_89247603_T_G	Albumin_chr10:88243170-90243170	0.80648	0.899779	QTD000084	ILMN_1718063	L1	chr10_89243047_C_T	chr10_89243170_C_T	QTS000010	Fairfax_2014	monocyte_LPS24	CL_0002057	monocyte	LPS_24h	325	microarray	24604202	bulk	ENSG00000107798	LIPA
Aragam_2022_chr10:88247603-90247603	chr10_89247603_T_G	Albumin_chr10:88243170-90243170	0.80648	0.872264	QTD000071	ILMN_1718063	L1	chr10_89243662_A_C	chr10_89243170_C_T	QTS000007	CEDAR	platelet	CL_0000233	platelet	naive	205	microarray	29930244	bulk	ENSG00000107798	LIPA
Aragam_2022_chr10:88247603-90247603	chr10_89247603_T_G	Albumin_chr10:88243170-90243170	0.80648	0.925244	QTD000069	ILMN_1718063	L1	chr10_89243170_C_T	chr10_89243170_C_T	QTS000007	CEDAR	monocyte_CD14	CL_0002057	monocyte	naive	286	microarray	29930244	bulk	ENSG00000107798	LIPA
Aragam_2022_chr10:88247603-90247603	chr10_89247603_T_G	Albumin_chr10:88243170-90243170	0.80648	0.89864	QTD000081	ILMN_1718063	L1	chr10_89243047_C_T	chr10_89243170_C_T	QTS000010	Fairfax_2014	monocyte_naive	CL_0002057	monocyte	naive	420	microarray	24604202	bulk	ENSG00000107798	LIPA
Aragam_2022_chr10:88247603-90247603	chr10_89247603_T_G	Total_CE_chr10:88243170-90243170	0.868779	0.893929	QTD000610	ENSG00000107798	L1	chr10_89243088_C_T	chr10_89243170_C_T	QTS000038	OneK1K	CD16_Mono	CL_0002396	CD16+ monocyte	naive	930	ge	35389779	single-cell	ENSG00000107798	LIPA
Aragam_2022_chr10:88247603-90247603	chr10_89247603_T_G	Total_CE_chr10:88243170-90243170	0.868779	0.912426	QTD000609	ENSG00000107798	L1	chr10_89243047_C_T	chr10_89243170_C_T	QTS000038	OneK1K	CD14_Mono	CL_0002057	monocyte	naive	959	ge	35389779	single-cell	ENSG00000107798	LIPA
Aragam_2022_chr10:88247603-90247603	chr10_89247603_T_G	Total_CE_chr10:88243170-90243170	0.868779	0.90318	QTD000051	ENSG00000107798	L1	chr10_89245159_C_A	chr10_89243170_C_T	QTS000005	BrainSeq	brain	UBERON_0009834	brain (DLPFC)	naive	479	ge	30050107	bulk	ENSG00000107798	LIPA
Aragam_2022_chr10:88247603-90247603	chr10_89247603_T_G	Total_CE_chr10:88243170-90243170	0.868779	0.912583	QTD000499	ENSG00000107798	L1	chr10_89243088_C_T	chr10_89243170_C_T	QTS000026	Schmiedel_2018	monocyte_CD16_naive	CL_0002396	CD16+ monocyte	naive	90	ge	30449622	bulk	ENSG00000107798	LIPA
Aragam_2022_chr10:88247603-90247603	chr10_89247603_T_G	Total_CE_chr10:88243170-90243170	0.868779	0.892212	QTD000449	ENSG00000107798	L1	chr10_89243047_C_T	chr10_89243170_C_T	QTS000026	Schmiedel_2018	Th1_memory	CL_0000545	Th1 cell	naive	82	ge	30449622	bulk	ENSG00000107798	LIPA
Aragam_2022_chr10:88247603-90247603	chr10_89247603_T_G	Total_CE_chr10:88243170-90243170	0.868779	0.942723	QTD000384	ENSG00000107798	L1	chr10_89243047_C_T	chr10_89243170_C_T	QTS000021	Nedelec_2016	macrophage_naive	CL_0000235	macrophage	naive	163	ge	27768889	bulk	ENSG00000107798	LIPA
Aragam_2022_chr10:88247603-90247603	chr10_89247603_T_G	Total_CE_chr10:88243170-90243170	0.868779	0.860772	QTD000534	ENSG00000107798	L1	chr10_89243088_C_T	chr10_89243170_C_T	QTS000029	TwinsUK	fat	UBERON_0001013	adipose	naive	381	ge	25436857	bulk	ENSG00000107798	LIPA
Aragam_2022_chr10:88247603-90247603	chr10_89247603_T_G	Total_CE_chr10:88243170-90243170	0.868779	0.878802	QTD000366	ENSG00000107798	L1	chr10_89251701_C_T	chr10_89243170_C_T	QTS000017	iPSCORE	iPSC	EFO_0004905	iPSC	naive	101	ge	28410642	bulk	ENSG00000107798	LIPA
Aragam_2022_chr10:88247603-90247603	chr10_89247603_T_G	Total_CE_chr10:88243170-90243170	0.868779	0.868654	QTD000036	ENSG00000107798	L1	chr10_89251701_C_T	chr10_89243170_C_T	QTS000003	Bossini-Castillo_2019	Treg_naive	CL_0002677	Treg memory	naive	119	ge	35591976	bulk	ENSG00000107798	LIPA
Aragam_2022_chr10:88247603-90247603	chr10_89247603_T_G	Total_CE_chr10:88243170-90243170	0.868779	0.944036	QTD000379	ENSG00000107798	L1	chr10_89243170_C_T	chr10_89243170_C_T	QTS000021	Nedelec_2016	macrophage_Listeria	CL_0000235	macrophage	Listeria_5h	163	ge	27768889	bulk	ENSG00000107798	LIPA
Aragam_2022_chr10:88247603-90247603	chr10_89247603_T_G	Total_CE_chr10:88243170-90243170	0.868779	0.901401	QTD000105	ENSG00000107798	L1	chr10_89243662_A_C	chr10_89243170_C_T	QTS000012	GENCORD	T-cell	CL_0000084	T cell	naive	184	ge	23755361	bulk	ENSG00000107798	LIPA
Aragam_2022_chr10:88247603-90247603	chr10_89247603_T_G	Total_CE_chr10:88243170-90243170	0.868779	0.831503	QTD000464	ENSG00000107798	L1	chr10_89250556_C_T	chr10_89243170_C_T	QTS000026	Schmiedel_2018	Treg_memory	CL_0002678	Treg naive	naive	89	ge	30449622	bulk	ENSG00000107798	LIPA
Aragam_2022_chr10:88247603-90247603	chr10_89247603_T_G	Total_CE_chr10:88243170-90243170	0.868779	0.885326	QTD000356	ENSG00000107798	L1	chr10_89243170_C_T	chr10_89243170_C_T	QTS000015	GTEx	blood	UBERON_0000178	blood	naive	670	ge	32913098	bulk	ENSG00000107798	LIPA
Aragam_2022_chr10:88247603-90247603	chr10_89247603_T_G	Total_CE_chr10:88243170-90243170	0.868779	0.893487	QTD000296	ENSG00000107798	L1	chr10_89251701_C_T	chr10_89243170_C_T	QTS000015	GTEx	pancreas	UBERON_0001150	pancreas	naive	305	ge	32913098	bulk	ENSG00000107798	LIPA
Aragam_2022_chr10:88247603-90247603	chr10_89247603_T_G	Total_CE_chr10:88243170-90243170	0.868779	0.880547	QTD000444	ENSG00000107798	L1	chr10_89245129_A_G	chr10_89243170_C_T	QTS000026	Schmiedel_2018	Th17_memory	CL_0000899	Th17 cell	naive	89	ge	30449622	bulk	ENSG00000107798	LIPA
Aragam_2022_chr10:88247603-90247603	chr10_89247603_T_G	Total_CE_chr10:88243170-90243170	0.868779	0.889315	QTD000613	ENSG00000107798	L1	chr10_89243662_A_C	chr10_89243170_C_T	QTS000038	OneK1K	CD4_TCM	CL_0000904	CD4+ TCM cell	naive	981	ge	35389779	single-cell	ENSG00000107798	LIPA
Aragam_2022_chr10:88247603-90247603	chr10_89247603_T_G	Total_CE_chr10:88243170-90243170	0.868779	0.926827	QTD000373	ENSG00000107798	L1	chr10_89243047_C_T	chr10_89243170_C_T	QTS000019	Lepik_2017	blood	UBERON_0000178	blood	naive	471	ge	28922377	bulk	ENSG00000107798	LIPA
Aragam_2022_chr10:88247603-90247603	chr10_89247603_T_G	Total_CE_chr10:88243170-90243170	0.868779	0.93956	QTD000001	ENSG00000107798	L1	chr10_89243170_C_T	chr10_89243170_C_T	QTS000001	Alasoo_2018	macrophage_naive	CL_0000235	macrophage	naive	84	ge	29379200	bulk	ENSG00000107798	LIPA
Aragam_2022_chr10:88247603-90247603	chr10_89247603_T_G	Total_CE_chr10:88243170-90243170	0.868779	0.890868	QTD000484	ENSG00000107798	L1	chr10_89248437_ATT_A	chr10_89243170_C_T	QTS000026	Schmiedel_2018	CD4_T-cell_anti-CD3-CD28	CL_0000624	CD4+ T cell	anti-CD3-CD28_4h	89	ge	30449622	bulk	ENSG00000107798	LIPA
Aragam_2022_chr10:88247603-90247603	chr10_89247603_T_G	Total_CE_chr10:88243170-90243170	0.868779	0.938253	QTD000414	ENSG00000107798	L1	chr10_89243047_C_T	chr10_89243170_C_T	QTS000024	Quach_2016	monocyte_LPS	CL_0002057	monocyte	LPS_6h	184	ge	27768888	bulk	ENSG00000107798	LIPA
Aragam_2022_chr10:88247603-90247603	chr10_89247603_T_G	Total_CE_chr10:88243170-90243170	0.868779	0.932842	QTD000424	ENSG00000107798	L1	chr10_89243170_C_T	chr10_89243170_C_T	QTS000024	Quach_2016	monocyte_R848	CL_0002057	monocyte	R848_6h	191	ge	27768888	bulk	ENSG00000107798	LIPA
Aragam_2022_chr10:88247603-90247603	chr10_89247603_T_G	Total_CE_chr10:88243170-90243170	0.868779	0.929461	QTD000409	ENSG00000107798	L1	chr10_89243047_C_T	chr10_89243170_C_T	QTS000024	Quach_2016	monocyte_naive	CL_0002057	monocyte	naive	200	ge	27768888	bulk	ENSG00000107798	LIPA
Aragam_2022_chr10:88247603-90247603	chr10_89247603_T_G	Total_CE_chr10:88243170-90243170	0.868779	0.878488	QTD000429	ENSG00000107798	L1	chr10_89243088_C_T	chr10_89243170_C_T	QTS000024	Quach_2016	monocyte_IAV	CL_0002057	monocyte	Influenza_6h	198	ge	27768888	bulk	ENSG00000107798	LIPA
Aragam_2022_chr10:88247603-90247603	chr10_89247603_T_G	Total_CE_chr10:88243170-90243170	0.868779	0.82122	QTD000549	ENSG00000107798	L1	chr10_89243088_C_T	chr10_89243170_C_T	QTS000029	TwinsUK	blood	UBERON_0000178	blood	naive	195	ge	25436857	bulk	ENSG00000107798	LIPA
Aragam_2022_chr10:88247603-90247603	chr10_89247603_T_G	Total_CE_chr10:88243170-90243170	0.868779	0.84087	QTD000341	ENSG00000107798	L1	chr10_89251701_C_T	chr10_89243170_C_T	QTS000015	GTEx	thyroid	UBERON_0002046	thyroid	naive	574	ge	32913098	bulk	ENSG00000107798	LIPA
Aragam_2022_chr10:88247603-90247603	chr10_89247603_T_G	Total_CE_chr10:88243170-90243170	0.868779	0.900976	QTD000126	ENSG00000107798	L1	chr10_89243047_C_T	chr10_89243170_C_T	QTS000015	GTEx	adrenal_gland	UBERON_0002369	adrenal gland	naive	233	ge	32913098	bulk	ENSG00000107798	LIPA
Aragam_2022_chr10:88247603-90247603	chr10_89247603_T_G	Total_CE_chr10:88243170-90243170	0.868779	0.945157	QTD000389	ENSG00000107798	L1	chr10_89243170_C_T	chr10_89243170_C_T	QTS000021	Nedelec_2016	macrophage_Salmonella	CL_0000235	macrophage	Salmonella_5h	167	ge	27768889	bulk	ENSG00000107798	LIPA
Aragam_2022_chr10:88247603-90247603	chr10_89247603_T_G	Total_CE_chr10:88243170-90243170	0.868779	0.899582	QTD000454	ENSG00000107798	L1	chr10_89248437_ATT_A	chr10_89243170_C_T	QTS000026	Schmiedel_2018	Th2_memory	CL_0000546	Th2 cell	naive	89	ge	30449622	bulk	ENSG00000107798	LIPA
Aragam_2022_chr10:88247603-90247603	chr10_89247603_T_G	Total_CE_chr10:88243170-90243170	0.868779	0.804142	QTD000121	ENSG00000107798	L1	chr10_89224275_G_A	chr10_89243170_C_T	QTS000015	GTEx	adipose_visceral	UBERON_0010414	adipose (visceral)	naive	469	ge	32913098	bulk	ENSG00000107798	LIPA
Aragam_2022_chr10:88247603-90247603	chr10_89247603_T_G	Total_CE_chr10:88243170-90243170	0.868779	0.912064	QTD000399	ENSG00000107798	L1	chr10_89243088_C_T	chr10_89243170_C_T	QTS000023	PhLiPS	iPSC	EFO_0004905	iPSC	naive	83	ge	28388432	bulk	ENSG00000107798	LIPA
Aragam_2022_chr10:88247603-90247603	chr10_89247603_T_G	Total_CE_chr10:88243170-90243170	0.868779	0.925724	QTD000011	ENSG00000107798	L1	chr10_89248437_ATT_A	chr10_89243170_C_T	QTS000001	Alasoo_2018	macrophage_Salmonella	CL_0000235	macrophage	Salmonella_5h	84	ge	29379200	bulk	ENSG00000107798	LIPA
Aragam_2022_chr10:88247603-90247603	chr10_89247603_T_G	Total_CE_chr10:88243170-90243170	0.868779	0.917764	QTD000504	ENSG00000107798	L1	chr10_89243170_C_T	chr10_89243170_C_T	QTS000026	Schmiedel_2018	monocyte_naive	CL_0002057	monocyte	naive	91	ge	30449622	bulk	ENSG00000107798	LIPA
Aragam_2022_chr10:88247603-90247603	chr10_89247603_T_G	Total_CE_chr10:88243170-90243170	0.868779	0.818433	QTD000754	ILMN_1718063	L1	chr10_89247603_T_G	chr10_89243170_C_T	QTS000042	Kim-Hellmuth_2017	monocyte_IVT_90min	CL_0002057	monocyte	IVT_90min	96	microarray	28814792	bulk	ENSG00000107798	LIPA
Aragam_2022_chr10:88247603-90247603	chr10_89247603_T_G	Total_CE_chr10:88243170-90243170	0.868779	0.83479	QTD000758	ILMN_1718063	L1	chr10_89247603_T_G	chr10_89243170_C_T	QTS000042	Kim-Hellmuth_2017	monocyte_MDP_90min	CL_0002057	monocyte	MDP_90min	96	microarray	28814792	bulk	ENSG00000107798	LIPA
Aragam_2022_chr10:88247603-90247603	chr10_89247603_T_G	Total_CE_chr10:88243170-90243170	0.868779	0.898452	QTD000752	ILMN_1718063	L1	chr10_89243047_C_T	chr10_89243170_C_T	QTS000042	Kim-Hellmuth_2017	monocyte_naive	CL_0002057	monocyte	naive	96	microarray	28814792	bulk	ENSG00000107798	LIPA
Aragam_2022_chr10:88247603-90247603	chr10_89247603_T_G	Total_CE_chr10:88243170-90243170	0.868779	0.828596	QTD000756	ILMN_1718063	L1	chr10_89243047_C_T	chr10_89243170_C_T	QTS000042	Kim-Hellmuth_2017	monocyte_LPS_90min	CL_0002057	monocyte	LPS_90min	96	microarray	28814792	bulk	ENSG00000107798	LIPA
Aragam_2022_chr10:88247603-90247603	chr10_89247603_T_G	Total_CE_chr10:88243170-90243170	0.868779	0.910608	QTD000084	ILMN_1671703	L2	chr10_89243170_C_T	chr10_89243170_C_T	QTS000010	Fairfax_2014	monocyte_LPS24	CL_0002057	monocyte	LPS_24h	325	microarray	24604202	bulk	ENSG00000107796	ACTA2
Aragam_2022_chr10:88247603-90247603	chr10_89247603_T_G	Total_CE_chr10:88243170-90243170	0.868779	0.924538	QTD000084	ILMN_1718063	L1	chr10_89243047_C_T	chr10_89243170_C_T	QTS000010	Fairfax_2014	monocyte_LPS24	CL_0002057	monocyte	LPS_24h	325	microarray	24604202	bulk	ENSG00000107798	LIPA
Aragam_2022_chr10:88247603-90247603	chr10_89247603_T_G	Total_CE_chr10:88243170-90243170	0.868779	0.888589	QTD000071	ILMN_1718063	L1	chr10_89243662_A_C	chr10_89243170_C_T	QTS000007	CEDAR	platelet	CL_0000233	platelet	naive	205	microarray	29930244	bulk	ENSG00000107798	LIPA
Aragam_2022_chr10:88247603-90247603	chr10_89247603_T_G	Total_CE_chr10:88243170-90243170	0.868779	0.957708	QTD000069	ILMN_1718063	L1	chr10_89243170_C_T	chr10_89243170_C_T	QTS000007	CEDAR	monocyte_CD14	CL_0002057	monocyte	naive	286	microarray	29930244	bulk	ENSG00000107798	LIPA
Aragam_2022_chr10:88247603-90247603	chr10_89247603_T_G	Total_CE_chr10:88243170-90243170	0.868779	0.9253	QTD000081	ILMN_1718063	L1	chr10_89243047_C_T	chr10_89243170_C_T	QTS000010	Fairfax_2014	monocyte_naive	CL_0002057	monocyte	naive	420	microarray	24604202	bulk	ENSG00000107798	LIPA
Aragam_2022_chr10:88247603-90247603	chr10_89247603_T_G	Total_FC_chr10:88243170-90243170	0.824941	0.908027	QTD000610	ENSG00000107798	L1	chr10_89243088_C_T	chr10_89243170_C_T	QTS000038	OneK1K	CD16_Mono	CL_0002396	CD16+ monocyte	naive	930	ge	35389779	single-cell	ENSG00000107798	LIPA
Aragam_2022_chr10:88247603-90247603	chr10_89247603_T_G	Total_FC_chr10:88243170-90243170	0.824941	0.868706	QTD000609	ENSG00000107798	L1	chr10_89243047_C_T	chr10_89243170_C_T	QTS000038	OneK1K	CD14_Mono	CL_0002057	monocyte	naive	959	ge	35389779	single-cell	ENSG00000107798	LIPA
Aragam_2022_chr10:88247603-90247603	chr10_89247603_T_G	Total_FC_chr10:88243170-90243170	0.824941	0.87795	QTD000051	ENSG00000107798	L1	chr10_89245159_C_A	chr10_89243170_C_T	QTS000005	BrainSeq	brain	UBERON_0009834	brain (DLPFC)	naive	479	ge	30050107	bulk	ENSG00000107798	LIPA
Aragam_2022_chr10:88247603-90247603	chr10_89247603_T_G	Total_FC_chr10:88243170-90243170	0.824941	0.919825	QTD000499	ENSG00000107798	L1	chr10_89243088_C_T	chr10_89243170_C_T	QTS000026	Schmiedel_2018	monocyte_CD16_naive	CL_0002396	CD16+ monocyte	naive	90	ge	30449622	bulk	ENSG00000107798	LIPA
Aragam_2022_chr10:88247603-90247603	chr10_89247603_T_G	Total_FC_chr10:88243170-90243170	0.824941	0.863332	QTD000449	ENSG00000107798	L1	chr10_89243047_C_T	chr10_89243170_C_T	QTS000026	Schmiedel_2018	Th1_memory	CL_0000545	Th1 cell	naive	82	ge	30449622	bulk	ENSG00000107798	LIPA
Aragam_2022_chr10:88247603-90247603	chr10_89247603_T_G	Total_FC_chr10:88243170-90243170	0.824941	0.909074	QTD000384	ENSG00000107798	L1	chr10_89243047_C_T	chr10_89243170_C_T	QTS000021	Nedelec_2016	macrophage_naive	CL_0000235	macrophage	naive	163	ge	27768889	bulk	ENSG00000107798	LIPA
Aragam_2022_chr10:88247603-90247603	chr10_89247603_T_G	Total_FC_chr10:88243170-90243170	0.824941	0.890953	QTD000534	ENSG00000107798	L1	chr10_89243088_C_T	chr10_89243170_C_T	QTS000029	TwinsUK	fat	UBERON_0001013	adipose	naive	381	ge	25436857	bulk	ENSG00000107798	LIPA
Aragam_2022_chr10:88247603-90247603	chr10_89247603_T_G	Total_FC_chr10:88243170-90243170	0.824941	0.861883	QTD000366	ENSG00000107798	L1	chr10_89251701_C_T	chr10_89243170_C_T	QTS000017	iPSCORE	iPSC	EFO_0004905	iPSC	naive	101	ge	28410642	bulk	ENSG00000107798	LIPA
Aragam_2022_chr10:88247603-90247603	chr10_89247603_T_G	Total_FC_chr10:88243170-90243170	0.824941	0.854804	QTD000036	ENSG00000107798	L1	chr10_89251701_C_T	chr10_89243170_C_T	QTS000003	Bossini-Castillo_2019	Treg_naive	CL_0002677	Treg memory	naive	119	ge	35591976	bulk	ENSG00000107798	LIPA
Aragam_2022_chr10:88247603-90247603	chr10_89247603_T_G	Total_FC_chr10:88243170-90243170	0.824941	0.911198	QTD000379	ENSG00000107798	L1	chr10_89243170_C_T	chr10_89243170_C_T	QTS000021	Nedelec_2016	macrophage_Listeria	CL_0000235	macrophage	Listeria_5h	163	ge	27768889	bulk	ENSG00000107798	LIPA
Aragam_2022_chr10:88247603-90247603	chr10_89247603_T_G	Total_FC_chr10:88243170-90243170	0.824941	0.871078	QTD000105	ENSG00000107798	L1	chr10_89243662_A_C	chr10_89243170_C_T	QTS000012	GENCORD	T-cell	CL_0000084	T cell	naive	184	ge	23755361	bulk	ENSG00000107798	LIPA
Aragam_2022_chr10:88247603-90247603	chr10_89247603_T_G	Total_FC_chr10:88243170-90243170	0.824941	0.869037	QTD000464	ENSG00000107798	L1	chr10_89250556_C_T	chr10_89243170_C_T	QTS000026	Schmiedel_2018	Treg_memory	CL_0002678	Treg naive	naive	89	ge	30449622	bulk	ENSG00000107798	LIPA
Aragam_2022_chr10:88247603-90247603	chr10_89247603_T_G	Total_FC_chr10:88243170-90243170	0.824941	0.835907	QTD000356	ENSG00000107798	L1	chr10_89243170_C_T	chr10_89243170_C_T	QTS000015	GTEx	blood	UBERON_0000178	blood	naive	670	ge	32913098	bulk	ENSG00000107798	LIPA
Aragam_2022_chr10:88247603-90247603	chr10_89247603_T_G	Total_FC_chr10:88243170-90243170	0.824941	0.874381	QTD000296	ENSG00000107798	L1	chr10_89251701_C_T	chr10_89243170_C_T	QTS000015	GTEx	pancreas	UBERON_0001150	pancreas	naive	305	ge	32913098	bulk	ENSG00000107798	LIPA
Aragam_2022_chr10:88247603-90247603	chr10_89247603_T_G	Total_FC_chr10:88243170-90243170	0.824941	0.857989	QTD000444	ENSG00000107798	L1	chr10_89245129_A_G	chr10_89243170_C_T	QTS000026	Schmiedel_2018	Th17_memory	CL_0000899	Th17 cell	naive	89	ge	30449622	bulk	ENSG00000107798	LIPA
Aragam_2022_chr10:88247603-90247603	chr10_89247603_T_G	Total_FC_chr10:88243170-90243170	0.824941	0.860871	QTD000613	ENSG00000107798	L1	chr10_89243662_A_C	chr10_89243170_C_T	QTS000038	OneK1K	CD4_TCM	CL_0000904	CD4+ TCM cell	naive	981	ge	35389779	single-cell	ENSG00000107798	LIPA
Aragam_2022_chr10:88247603-90247603	chr10_89247603_T_G	Total_FC_chr10:88243170-90243170	0.824941	0.883845	QTD000373	ENSG00000107798	L1	chr10_89243047_C_T	chr10_89243170_C_T	QTS000019	Lepik_2017	blood	UBERON_0000178	blood	naive	471	ge	28922377	bulk	ENSG00000107798	LIPA
Aragam_2022_chr10:88247603-90247603	chr10_89247603_T_G	Total_FC_chr10:88243170-90243170	0.824941	0.918285	QTD000001	ENSG00000107798	L1	chr10_89243170_C_T	chr10_89243170_C_T	QTS000001	Alasoo_2018	macrophage_naive	CL_0000235	macrophage	naive	84	ge	29379200	bulk	ENSG00000107798	LIPA
Aragam_2022_chr10:88247603-90247603	chr10_89247603_T_G	Total_FC_chr10:88243170-90243170	0.824941	0.865722	QTD000484	ENSG00000107798	L1	chr10_89248437_ATT_A	chr10_89243170_C_T	QTS000026	Schmiedel_2018	CD4_T-cell_anti-CD3-CD28	CL_0000624	CD4+ T cell	anti-CD3-CD28_4h	89	ge	30449622	bulk	ENSG00000107798	LIPA
Aragam_2022_chr10:88247603-90247603	chr10_89247603_T_G	Total_FC_chr10:88243170-90243170	0.824941	0.901855	QTD000414	ENSG00000107798	L1	chr10_89243047_C_T	chr10_89243170_C_T	QTS000024	Quach_2016	monocyte_LPS	CL_0002057	monocyte	LPS_6h	184	ge	27768888	bulk	ENSG00000107798	LIPA
Aragam_2022_chr10:88247603-90247603	chr10_89247603_T_G	Total_FC_chr10:88243170-90243170	0.824941	0.896066	QTD000424	ENSG00000107798	L1	chr10_89243170_C_T	chr10_89243170_C_T	QTS000024	Quach_2016	monocyte_R848	CL_0002057	monocyte	R848_6h	191	ge	27768888	bulk	ENSG00000107798	LIPA
Aragam_2022_chr10:88247603-90247603	chr10_89247603_T_G	Total_FC_chr10:88243170-90243170	0.824941	0.887439	QTD000409	ENSG00000107798	L1	chr10_89243047_C_T	chr10_89243170_C_T	QTS000024	Quach_2016	monocyte_naive	CL_0002057	monocyte	naive	200	ge	27768888	bulk	ENSG00000107798	LIPA
Aragam_2022_chr10:88247603-90247603	chr10_89247603_T_G	Total_FC_chr10:88243170-90243170	0.824941	0.893768	QTD000429	ENSG00000107798	L1	chr10_89243088_C_T	chr10_89243170_C_T	QTS000024	Quach_2016	monocyte_IAV	CL_0002057	monocyte	Influenza_6h	198	ge	27768888	bulk	ENSG00000107798	LIPA
Aragam_2022_chr10:88247603-90247603	chr10_89247603_T_G	Total_FC_chr10:88243170-90243170	0.824941	0.873374	QTD000549	ENSG00000107798	L1	chr10_89243088_C_T	chr10_89243170_C_T	QTS000029	TwinsUK	blood	UBERON_0000178	blood	naive	195	ge	25436857	bulk	ENSG00000107798	LIPA
Aragam_2022_chr10:88247603-90247603	chr10_89247603_T_G	Total_FC_chr10:88243170-90243170	0.824941	0.806546	QTD000341	ENSG00000107798	L1	chr10_89251701_C_T	chr10_89243170_C_T	QTS000015	GTEx	thyroid	UBERON_0002046	thyroid	naive	574	ge	32913098	bulk	ENSG00000107798	LIPA
Aragam_2022_chr10:88247603-90247603	chr10_89247603_T_G	Total_FC_chr10:88243170-90243170	0.824941	0.871382	QTD000126	ENSG00000107798	L1	chr10_89243047_C_T	chr10_89243170_C_T	QTS000015	GTEx	adrenal_gland	UBERON_0002369	adrenal gland	naive	233	ge	32913098	bulk	ENSG00000107798	LIPA
Aragam_2022_chr10:88247603-90247603	chr10_89247603_T_G	Total_FC_chr10:88243170-90243170	0.824941	0.913015	QTD000389	ENSG00000107798	L1	chr10_89243170_C_T	chr10_89243170_C_T	QTS000021	Nedelec_2016	macrophage_Salmonella	CL_0000235	macrophage	Salmonella_5h	167	ge	27768889	bulk	ENSG00000107798	LIPA
Aragam_2022_chr10:88247603-90247603	chr10_89247603_T_G	Total_FC_chr10:88243170-90243170	0.824941	0.873534	QTD000454	ENSG00000107798	L1	chr10_89248437_ATT_A	chr10_89243170_C_T	QTS000026	Schmiedel_2018	Th2_memory	CL_0000546	Th2 cell	naive	89	ge	30449622	bulk	ENSG00000107798	LIPA
Aragam_2022_chr10:88247603-90247603	chr10_89247603_T_G	Total_FC_chr10:88243170-90243170	0.824941	0.919467	QTD000399	ENSG00000107798	L1	chr10_89243088_C_T	chr10_89243170_C_T	QTS000023	PhLiPS	iPSC	EFO_0004905	iPSC	naive	83	ge	28388432	bulk	ENSG00000107798	LIPA
Aragam_2022_chr10:88247603-90247603	chr10_89247603_T_G	Total_FC_chr10:88243170-90243170	0.824941	0.900751	QTD000011	ENSG00000107798	L1	chr10_89248437_ATT_A	chr10_89243170_C_T	QTS000001	Alasoo_2018	macrophage_Salmonella	CL_0000235	macrophage	Salmonella_5h	84	ge	29379200	bulk	ENSG00000107798	LIPA
Aragam_2022_chr10:88247603-90247603	chr10_89247603_T_G	Total_FC_chr10:88243170-90243170	0.824941	0.888523	QTD000504	ENSG00000107798	L1	chr10_89243170_C_T	chr10_89243170_C_T	QTS000026	Schmiedel_2018	monocyte_naive	CL_0002057	monocyte	naive	91	ge	30449622	bulk	ENSG00000107798	LIPA
Aragam_2022_chr10:88247603-90247603	chr10_89247603_T_G	Total_FC_chr10:88243170-90243170	0.824941	0.864742	QTD000752	ILMN_1718063	L1	chr10_89243047_C_T	chr10_89243170_C_T	QTS000042	Kim-Hellmuth_2017	monocyte_naive	CL_0002057	monocyte	naive	96	microarray	28814792	bulk	ENSG00000107798	LIPA
Aragam_2022_chr10:88247603-90247603	chr10_89247603_T_G	Total_FC_chr10:88243170-90243170	0.824941	0.882023	QTD000084	ILMN_1671703	L2	chr10_89243170_C_T	chr10_89243170_C_T	QTS000010	Fairfax_2014	monocyte_LPS24	CL_0002057	monocyte	LPS_24h	325	microarray	24604202	bulk	ENSG00000107796	ACTA2
Aragam_2022_chr10:88247603-90247603	chr10_89247603_T_G	Total_FC_chr10:88243170-90243170	0.824941	0.887683	QTD000084	ILMN_1718063	L1	chr10_89243047_C_T	chr10_89243170_C_T	QTS000010	Fairfax_2014	monocyte_LPS24	CL_0002057	monocyte	LPS_24h	325	microarray	24604202	bulk	ENSG00000107798	LIPA
Aragam_2022_chr10:88247603-90247603	chr10_89247603_T_G	Total_FC_chr10:88243170-90243170	0.824941	0.852623	QTD000071	ILMN_1718063	L1	chr10_89243662_A_C	chr10_89243170_C_T	QTS000007	CEDAR	platelet	CL_0000233	platelet	naive	205	microarray	29930244	bulk	ENSG00000107798	LIPA
Aragam_2022_chr10:88247603-90247603	chr10_89247603_T_G	Total_FC_chr10:88243170-90243170	0.824941	0.932871	QTD000069	ILMN_1718063	L1	chr10_89243170_C_T	chr10_89243170_C_T	QTS000007	CEDAR	monocyte_CD14	CL_0002057	monocyte	naive	286	microarray	29930244	bulk	ENSG00000107798	LIPA
Aragam_2022_chr10:88247603-90247603	chr10_89247603_T_G	Total_FC_chr10:88243170-90243170	0.824941	0.886438	QTD000081	ILMN_1718063	L1	chr10_89243047_C_T	chr10_89243170_C_T	QTS000010	Fairfax_2014	monocyte_naive	CL_0002057	monocyte	naive	420	microarray	24604202	bulk	ENSG00000107798	LIPA
Aragam_2022_chr10:88247603-90247603	chr10_89247603_T_G	L_LDL_FC_chr10:88246097-90246097	0.830311	0.874992	QTD000609	ENSG00000107798	L1	chr10_89243047_C_T	chr10_89246097_C_T	QTS000038	OneK1K	CD14_Mono	CL_0002057	monocyte	naive	959	ge	35389779	single-cell	ENSG00000107798	LIPA
Aragam_2022_chr10:88247603-90247603	chr10_89247603_T_G	L_LDL_FC_chr10:88246097-90246097	0.830311	0.918169	QTD000051	ENSG00000107798	L1	chr10_89245159_C_A	chr10_89246097_C_T	QTS000005	BrainSeq	brain	UBERON_0009834	brain (DLPFC)	naive	479	ge	30050107	bulk	ENSG00000107798	LIPA
Aragam_2022_chr10:88247603-90247603	chr10_89247603_T_G	L_LDL_FC_chr10:88246097-90246097	0.830311	0.904894	QTD000449	ENSG00000107798	L1	chr10_89243047_C_T	chr10_89246097_C_T	QTS000026	Schmiedel_2018	Th1_memory	CL_0000545	Th1 cell	naive	82	ge	30449622	bulk	ENSG00000107798	LIPA
Aragam_2022_chr10:88247603-90247603	chr10_89247603_T_G	L_LDL_FC_chr10:88246097-90246097	0.830311	0.900768	QTD000384	ENSG00000107798	L1	chr10_89243047_C_T	chr10_89246097_C_T	QTS000021	Nedelec_2016	macrophage_naive	CL_0000235	macrophage	naive	163	ge	27768889	bulk	ENSG00000107798	LIPA
Aragam_2022_chr10:88247603-90247603	chr10_89247603_T_G	L_LDL_FC_chr10:88246097-90246097	0.830311	0.919803	QTD000366	ENSG00000107798	L1	chr10_89251701_C_T	chr10_89246097_C_T	QTS000017	iPSCORE	iPSC	EFO_0004905	iPSC	naive	101	ge	28410642	bulk	ENSG00000107798	LIPA
Aragam_2022_chr10:88247603-90247603	chr10_89247603_T_G	L_LDL_FC_chr10:88246097-90246097	0.830311	0.871647	QTD000036	ENSG00000107798	L1	chr10_89251701_C_T	chr10_89246097_C_T	QTS000003	Bossini-Castillo_2019	Treg_naive	CL_0002677	Treg memory	naive	119	ge	35591976	bulk	ENSG00000107798	LIPA
Aragam_2022_chr10:88247603-90247603	chr10_89247603_T_G	L_LDL_FC_chr10:88246097-90246097	0.830311	0.902836	QTD000379	ENSG00000107798	L1	chr10_89243170_C_T	chr10_89246097_C_T	QTS000021	Nedelec_2016	macrophage_Listeria	CL_0000235	macrophage	Listeria_5h	163	ge	27768889	bulk	ENSG00000107798	LIPA
Aragam_2022_chr10:88247603-90247603	chr10_89247603_T_G	L_LDL_FC_chr10:88246097-90246097	0.830311	0.905922	QTD000105	ENSG00000107798	L1	chr10_89243662_A_C	chr10_89246097_C_T	QTS000012	GENCORD	T-cell	CL_0000084	T cell	naive	184	ge	23755361	bulk	ENSG00000107798	LIPA
Aragam_2022_chr10:88247603-90247603	chr10_89247603_T_G	L_LDL_FC_chr10:88246097-90246097	0.830311	0.82286	QTD000356	ENSG00000107798	L1	chr10_89243170_C_T	chr10_89246097_C_T	QTS000015	GTEx	blood	UBERON_0000178	blood	naive	670	ge	32913098	bulk	ENSG00000107798	LIPA
Aragam_2022_chr10:88247603-90247603	chr10_89247603_T_G	L_LDL_FC_chr10:88246097-90246097	0.830311	0.926408	QTD000296	ENSG00000107798	L1	chr10_89251701_C_T	chr10_89246097_C_T	QTS000015	GTEx	pancreas	UBERON_0001150	pancreas	naive	305	ge	32913098	bulk	ENSG00000107798	LIPA
Aragam_2022_chr10:88247603-90247603	chr10_89247603_T_G	L_LDL_FC_chr10:88246097-90246097	0.830311	0.911138	QTD000444	ENSG00000107798	L1	chr10_89245129_A_G	chr10_89246097_C_T	QTS000026	Schmiedel_2018	Th17_memory	CL_0000899	Th17 cell	naive	89	ge	30449622	bulk	ENSG00000107798	LIPA
Aragam_2022_chr10:88247603-90247603	chr10_89247603_T_G	L_LDL_FC_chr10:88246097-90246097	0.830311	0.90371	QTD000613	ENSG00000107798	L1	chr10_89243662_A_C	chr10_89246097_C_T	QTS000038	OneK1K	CD4_TCM	CL_0000904	CD4+ TCM cell	naive	981	ge	35389779	single-cell	ENSG00000107798	LIPA
Aragam_2022_chr10:88247603-90247603	chr10_89247603_T_G	L_LDL_FC_chr10:88246097-90246097	0.830311	0.879217	QTD000373	ENSG00000107798	L1	chr10_89243047_C_T	chr10_89246097_C_T	QTS000019	Lepik_2017	blood	UBERON_0000178	blood	naive	471	ge	28922377	bulk	ENSG00000107798	LIPA
Aragam_2022_chr10:88247603-90247603	chr10_89247603_T_G	L_LDL_FC_chr10:88246097-90246097	0.830311	0.938998	QTD000001	ENSG00000107798	L1	chr10_89243170_C_T	chr10_89246097_C_T	QTS000001	Alasoo_2018	macrophage_naive	CL_0000235	macrophage	naive	84	ge	29379200	bulk	ENSG00000107798	LIPA
Aragam_2022_chr10:88247603-90247603	chr10_89247603_T_G	L_LDL_FC_chr10:88246097-90246097	0.830311	0.911866	QTD000484	ENSG00000107798	L1	chr10_89248437_ATT_A	chr10_89246097_C_T	QTS000026	Schmiedel_2018	CD4_T-cell_anti-CD3-CD28	CL_0000624	CD4+ T cell	anti-CD3-CD28_4h	89	ge	30449622	bulk	ENSG00000107798	LIPA
Aragam_2022_chr10:88247603-90247603	chr10_89247603_T_G	L_LDL_FC_chr10:88246097-90246097	0.830311	0.893908	QTD000414	ENSG00000107798	L1	chr10_89243047_C_T	chr10_89246097_C_T	QTS000024	Quach_2016	monocyte_LPS	CL_0002057	monocyte	LPS_6h	184	ge	27768888	bulk	ENSG00000107798	LIPA
Aragam_2022_chr10:88247603-90247603	chr10_89247603_T_G	L_LDL_FC_chr10:88246097-90246097	0.830311	0.886539	QTD000424	ENSG00000107798	L1	chr10_89243170_C_T	chr10_89246097_C_T	QTS000024	Quach_2016	monocyte_R848	CL_0002057	monocyte	R848_6h	191	ge	27768888	bulk	ENSG00000107798	LIPA
Aragam_2022_chr10:88247603-90247603	chr10_89247603_T_G	L_LDL_FC_chr10:88246097-90246097	0.830311	0.880506	QTD000409	ENSG00000107798	L1	chr10_89243047_C_T	chr10_89246097_C_T	QTS000024	Quach_2016	monocyte_naive	CL_0002057	monocyte	naive	200	ge	27768888	bulk	ENSG00000107798	LIPA
Aragam_2022_chr10:88247603-90247603	chr10_89247603_T_G	L_LDL_FC_chr10:88246097-90246097	0.830311	0.867706	QTD000341	ENSG00000107798	L1	chr10_89251701_C_T	chr10_89246097_C_T	QTS000015	GTEx	thyroid	UBERON_0002046	thyroid	naive	574	ge	32913098	bulk	ENSG00000107798	LIPA
Aragam_2022_chr10:88247603-90247603	chr10_89247603_T_G	L_LDL_FC_chr10:88246097-90246097	0.830311	0.911555	QTD000126	ENSG00000107798	L1	chr10_89243047_C_T	chr10_89246097_C_T	QTS000015	GTEx	adrenal_gland	UBERON_0002369	adrenal gland	naive	233	ge	32913098	bulk	ENSG00000107798	LIPA
Aragam_2022_chr10:88247603-90247603	chr10_89247603_T_G	L_LDL_FC_chr10:88246097-90246097	0.830311	0.904632	QTD000389	ENSG00000107798	L1	chr10_89243170_C_T	chr10_89246097_C_T	QTS000021	Nedelec_2016	macrophage_Salmonella	CL_0000235	macrophage	Salmonella_5h	167	ge	27768889	bulk	ENSG00000107798	LIPA
Aragam_2022_chr10:88247603-90247603	chr10_89247603_T_G	L_LDL_FC_chr10:88246097-90246097	0.830311	0.913659	QTD000454	ENSG00000107798	L1	chr10_89248437_ATT_A	chr10_89246097_C_T	QTS000026	Schmiedel_2018	Th2_memory	CL_0000546	Th2 cell	naive	89	ge	30449622	bulk	ENSG00000107798	LIPA
Aragam_2022_chr10:88247603-90247603	chr10_89247603_T_G	L_LDL_FC_chr10:88246097-90246097	0.830311	0.926417	QTD000011	ENSG00000107798	L1	chr10_89248437_ATT_A	chr10_89246097_C_T	QTS000001	Alasoo_2018	macrophage_Salmonella	CL_0000235	macrophage	Salmonella_5h	84	ge	29379200	bulk	ENSG00000107798	LIPA
Aragam_2022_chr10:88247603-90247603	chr10_89247603_T_G	L_LDL_FC_chr10:88246097-90246097	0.830311	0.914779	QTD000504	ENSG00000107798	L1	chr10_89243170_C_T	chr10_89246097_C_T	QTS000026	Schmiedel_2018	monocyte_naive	CL_0002057	monocyte	naive	91	ge	30449622	bulk	ENSG00000107798	LIPA
Aragam_2022_chr10:88247603-90247603	chr10_89247603_T_G	L_LDL_FC_chr10:88246097-90246097	0.830311	0.813253	QTD000754	ILMN_1718063	L1	chr10_89247603_T_G	chr10_89246097_C_T	QTS000042	Kim-Hellmuth_2017	monocyte_IVT_90min	CL_0002057	monocyte	IVT_90min	96	microarray	28814792	bulk	ENSG00000107798	LIPA
Aragam_2022_chr10:88247603-90247603	chr10_89247603_T_G	L_LDL_FC_chr10:88246097-90246097	0.830311	0.839667	QTD000758	ILMN_1718063	L1	chr10_89247603_T_G	chr10_89246097_C_T	QTS000042	Kim-Hellmuth_2017	monocyte_MDP_90min	CL_0002057	monocyte	MDP_90min	96	microarray	28814792	bulk	ENSG00000107798	LIPA
Aragam_2022_chr10:88247603-90247603	chr10_89247603_T_G	L_LDL_FC_chr10:88246097-90246097	0.830311	0.898188	QTD000752	ILMN_1718063	L1	chr10_89243047_C_T	chr10_89246097_C_T	QTS000042	Kim-Hellmuth_2017	monocyte_naive	CL_0002057	monocyte	naive	96	microarray	28814792	bulk	ENSG00000107798	LIPA
Aragam_2022_chr10:88247603-90247603	chr10_89247603_T_G	L_LDL_FC_chr10:88246097-90246097	0.830311	0.814015	QTD000756	ILMN_1718063	L1	chr10_89243047_C_T	chr10_89246097_C_T	QTS000042	Kim-Hellmuth_2017	monocyte_LPS_90min	CL_0002057	monocyte	LPS_90min	96	microarray	28814792	bulk	ENSG00000107798	LIPA
Aragam_2022_chr10:88247603-90247603	chr10_89247603_T_G	L_LDL_FC_chr10:88246097-90246097	0.830311	0.907898	QTD000084	ILMN_1671703	L2	chr10_89243170_C_T	chr10_89246097_C_T	QTS000010	Fairfax_2014	monocyte_LPS24	CL_0002057	monocyte	LPS_24h	325	microarray	24604202	bulk	ENSG00000107796	ACTA2
Aragam_2022_chr10:88247603-90247603	chr10_89247603_T_G	L_LDL_FC_chr10:88246097-90246097	0.830311	0.894181	QTD000084	ILMN_1718063	L1	chr10_89243047_C_T	chr10_89246097_C_T	QTS000010	Fairfax_2014	monocyte_LPS24	CL_0002057	monocyte	LPS_24h	325	microarray	24604202	bulk	ENSG00000107798	LIPA
Aragam_2022_chr10:88247603-90247603	chr10_89247603_T_G	L_LDL_FC_chr10:88246097-90246097	0.830311	0.883334	QTD000071	ILMN_1718063	L1	chr10_89243662_A_C	chr10_89246097_C_T	QTS000007	CEDAR	platelet	CL_0000233	platelet	naive	205	microarray	29930244	bulk	ENSG00000107798	LIPA
Aragam_2022_chr10:88247603-90247603	chr10_89247603_T_G	L_LDL_FC_chr10:88246097-90246097	0.830311	0.924369	QTD000069	ILMN_1718063	L1	chr10_89243170_C_T	chr10_89246097_C_T	QTS000007	CEDAR	monocyte_CD14	CL_0002057	monocyte	naive	286	microarray	29930244	bulk	ENSG00000107798	LIPA
Aragam_2022_chr10:88247603-90247603	chr10_89247603_T_G	L_LDL_FC_chr10:88246097-90246097	0.830311	0.895683	QTD000081	ILMN_1718063	L1	chr10_89243047_C_T	chr10_89246097_C_T	QTS000010	Fairfax_2014	monocyte_naive	CL_0002057	monocyte	naive	420	microarray	24604202	bulk	ENSG00000107798	LIPA
Aragam_2022_chr10:88247603-90247603	chr10_89247603_T_G	GlycA_chr10:88243047-90243047	0.933006	0.979865	QTD000130	10:89247649:89251707:clu_60267_-	L1	chr10_89243047_C_T	chr10_89243047_C_T	QTS000015	GTEx	adrenal_gland	UBERON_0002369	adrenal gland	naive	233	leafcutter	32913098	bulk	ENSG00000107798	LIPA
Aragam_2022_chr10:88247603-90247603	chr10_89247603_T_G	GlycA_chr10:88243047-90243047	0.933006	0.915225	QTD000079	10:89247649:89251707:clu_48179_-	L1	chr10_89251701_C_T	chr10_89243047_C_T	QTS000008	CommonMind	DLPFC_naive	UBERON_0009834	brain (DLPFC)	naive	586	leafcutter	31551426	bulk	ENSG00000107798	LIPA
Aragam_2022_chr10:88247603-90247603	chr10_89247603_T_G	GlycA_chr10:88243047-90243047	0.933006	0.839509	QTD000225	10:89247649:89251737:clu_34495_-	L1	chr10_89243662_A_C	chr10_89243047_C_T	QTS000015	GTEx	LCL	EFO_0005292	LCL	naive	147	leafcutter	32913098	bulk	ENSG00000107798	LIPA
Aragam_2022_chr10:88247603-90247603	chr10_89247603_T_G	GlycA_chr10:88243047-90243047	0.933006	0.855765	QTD000413	10:89247649:89251737:clu_40945_-	L1	chr10_89248437_ATT_A	chr10_89243047_C_T	QTS000024	Quach_2016	monocyte_naive	CL_0002057	monocyte	naive	200	leafcutter	27768888	bulk	ENSG00000107798	LIPA
Aragam_2022_chr10:88247603-90247603	chr10_89247603_T_G	GlycA_chr10:88243047-90243047	0.933006	0.813691	QTD000433	10:89247649:89251737:clu_40945_-	L1	chr10_89249122_C_T	chr10_89243047_C_T	QTS000024	Quach_2016	monocyte_IAV	CL_0002057	monocyte	Influenza_6h	198	leafcutter	27768888	bulk	ENSG00000107798	LIPA
Aragam_2022_chr10:88247603-90247603	chr10_89247603_T_G	GlycA_chr10:88243047-90243047	0.933006	0.964387	QTD000220	10:89247649:89251707:clu_50732_-	L1	chr10_89243170_C_T	chr10_89243047_C_T	QTS000015	GTEx	fibroblast	CL_0000057	fibroblast	naive	483	leafcutter	32913098	bulk	ENSG00000107798	LIPA
Aragam_2022_chr10:88247603-90247603	chr10_89247603_T_G	GlycA_chr10:88243047-90243047	0.933006	0.882995	QTD000330	10:89247649:89251737:clu_86339_-	L1	chr10_89245159_C_A	chr10_89243047_C_T	QTS000015	GTEx	spleen	UBERON_0002106	spleen	naive	227	leafcutter	32913098	bulk	ENSG00000107798	LIPA
Aragam_2022_chr10:88247603-90247603	chr10_89247603_T_G	GlycA_chr10:88243047-90243047	0.933006	0.816955	QTD000145	10:89247649:89251707:clu_48631_-	L1	chr10_89246097_C_T	chr10_89243047_C_T	QTS000015	GTEx	artery_tibial	UBERON_0007610	artery (tibial)	naive	584	leafcutter	32913098	bulk	ENSG00000107798	LIPA
Aragam_2022_chr10:88247603-90247603	chr10_89247603_T_G	GlycA_chr10:88243047-90243047	0.933006	0.962208	QTD000060	10:89247649:89251707:clu_24216_+	L1	chr10_89243047_C_T	chr10_89243047_C_T	QTS000006	CAP	LCL_naive	EFO_0005292	LCL	naive	148	leafcutter	32787775	bulk	ENSG00000107798	LIPA
Aragam_2022_chr10:88247603-90247603	chr10_89247603_T_G	GlycA_chr10:88243047-90243047	0.933006	0.801465	QTD000393	10:89247649:89251737:clu_31858_-	L1	chr10_89251701_C_T	chr10_89243047_C_T	QTS000021	Nedelec_2016	macrophage_Salmonella	CL_0000235	macrophage	Salmonella_5h	167	leafcutter	27768889	bulk	ENSG00000107798	LIPA
Aragam_2022_chr10:88247603-90247603	chr10_89247603_T_G	GlycA_chr10:88243047-90243047	0.933006	0.834512	QTD000010	10:89247649:89251707:clu_18240_+	L1	chr10_89243662_A_C	chr10_89243047_C_T	QTS000001	Alasoo_2018	macrophage_IFNg	CL_0000235	macrophage	IFNg_18h	84	leafcutter	29379200	bulk	ENSG00000107798	LIPA
Aragam_2022_chr10:88247603-90247603	chr10_89247603_T_G	GlycA_chr10:88243047-90243047	0.933006	0.974011	QTD000377	10:89247649:89251707:clu_14831_+	L1	chr10_89243047_C_T	chr10_89243047_C_T	QTS000019	Lepik_2017	blood	UBERON_0000178	blood	naive	471	leafcutter	28922377	bulk	ENSG00000107798	LIPA
Aragam_2022_chr10:88247603-90247603	chr10_89247603_T_G	GlycA_chr10:88243047-90243047	0.933006	0.868414	QTD000065	10:89247649:89251737:clu_24216_+	L1	chr10_89251701_C_T	chr10_89243047_C_T	QTS000006	CAP	LCL_statin	EFO_0005292	LCL	statin	148	leafcutter	32787775	bulk	ENSG00000107798	LIPA
Aragam_2022_chr10:88247603-90247603	chr10_89247603_T_G	GlycA_chr10:88243047-90243047	0.933006	0.953832	QTD000025	10:89247649:89251737:clu_19809_-	L1	chr10_89243170_C_T	chr10_89243047_C_T	QTS000002	BLUEPRINT	monocyte	CL_0002057	monocyte	naive	191	leafcutter	27863251	bulk	ENSG00000107798	LIPA
Aragam_2022_chr10:88247603-90247603	chr10_89247603_T_G	GlycA_chr10:88243047-90243047	0.933006	0.807878	QTD000388	10:89247649:89251737:clu_31858_-	L1	chr10_89246097_C_T	chr10_89243047_C_T	QTS000021	Nedelec_2016	macrophage_naive	CL_0000235	macrophage	naive	163	leafcutter	27768889	bulk	ENSG00000107798	LIPA
Aragam_2022_chr10:88247603-90247603	chr10_89247603_T_G	GlycA_chr10:88243047-90243047	0.933006	0.975163	QTD000360	10:89247649:89251737:clu_37616_-	L1	chr10_89243170_C_T	chr10_89243047_C_T	QTS000015	GTEx	blood	UBERON_0000178	blood	naive	670	leafcutter	32913098	bulk	ENSG00000107798	LIPA
Aragam_2022_chr10:88247603-90247603	chr10_89247603_T_G	GlycA_chr10:88243047-90243047	0.933006	0.927661	QTD000020	10:89247649:89251707:clu_18240_+	L1	chr10_89248437_ATT_A	chr10_89243047_C_T	QTS000001	Alasoo_2018	macrophage_IFNg+Salmonella	CL_0000235	macrophage	IFNg_18h+Salmonella_5h	84	leafcutter	29379200	bulk	ENSG00000107798	LIPA
Aragam_2022_chr10:88247603-90247603	chr10_89247603_T_G	GlycA_chr10:88243047-90243047	0.933006	0.806797	QTD000275	10:89247649:89251707:clu_59646_-	L1	chr10_89243662_A_C	chr10_89243047_C_T	QTS000015	GTEx	lung	UBERON_0008952	lung	naive	510	leafcutter	32913098	bulk	ENSG00000107798	LIPA
Aragam_2022_chr10:88247603-90247603	chr10_89247603_T_G	GlycA_chr10:88243047-90243047	0.933006	0.811133	QTD000215	10:89247649:89251707:clu_49711_-	L1	chr10_89243662_A_C	chr10_89243047_C_T	QTS000015	GTEx	breast	UBERON_0008367	breast	naive	394	leafcutter	32913098	bulk	ENSG00000107798	LIPA
Aragam_2022_chr10:88247603-90247603	chr10_89247603_T_G	GlycA_chr10:88243047-90243047	0.933006	0.903351	QTD000245	10:89247649:89251737:clu_52692_-	L1	chr10_89245159_C_A	chr10_89243047_C_T	QTS000015	GTEx	esophagus_mucosa	UBERON_0006920	esophagus (mucosa)	naive	493	leafcutter	32913098	bulk	ENSG00000107798	LIPA
Aragam_2022_chr10:88247603-90247603	chr10_89247603_T_G	GlycA_chr10:88243047-90243047	0.933006	0.80959	QTD000015	10:89247649:89251707:clu_18240_+	L1	chr10_89245129_A_G	chr10_89243047_C_T	QTS000001	Alasoo_2018	macrophage_Salmonella	CL_0000235	macrophage	Salmonella_5h	84	leafcutter	29379200	bulk	ENSG00000107798	LIPA
Aragam_2022_chr10:88247603-90247603	chr10_89247603_T_G	GlycA_chr10:88243047-90243047	0.933006	0.874284	QTD000383	10:89247649:89251707:clu_31858_-	L1	chr10_89246097_C_T	chr10_89243047_C_T	QTS000021	Nedelec_2016	macrophage_Listeria	CL_0000235	macrophage	Listeria_5h	163	leafcutter	27768889	bulk	ENSG00000107798	LIPA
Aragam_2022_chr10:88247603-90247603	chr10_89247603_T_G	GlycA_chr10:88243047-90243047	0.933006	0.83236	QTD000235	10:89247649:89251737:clu_51649_-	L1	chr10_89252465_GTGA_G	chr10_89243047_C_T	QTS000015	GTEx	colon_transverse	UBERON_0001157	transverse colon	naive	368	leafcutter	32913098	bulk	ENSG00000107798	LIPA
Aragam_2022_chr10:88247603-90247603	chr10_89247603_T_G	IDL_PL_chr10:88243088-90243088	0.809738	0.882408	QTD000130	10:89247649:89251707:clu_60267_-	L1	chr10_89243047_C_T	chr10_89243088_C_T	QTS000015	GTEx	adrenal_gland	UBERON_0002369	adrenal gland	naive	233	leafcutter	32913098	bulk	ENSG00000107798	LIPA
Aragam_2022_chr10:88247603-90247603	chr10_89247603_T_G	IDL_PL_chr10:88243088-90243088	0.809738	0.844531	QTD000079	10:89247649:89251707:clu_48179_-	L1	chr10_89251701_C_T	chr10_89243088_C_T	QTS000008	CommonMind	DLPFC_naive	UBERON_0009834	brain (DLPFC)	naive	586	leafcutter	31551426	bulk	ENSG00000107798	LIPA
Aragam_2022_chr10:88247603-90247603	chr10_89247603_T_G	IDL_PL_chr10:88243088-90243088	0.809738	0.882389	QTD000438	10:89247649:89249997:clu_25203_+	L1	chr10_89247713_C_A	chr10_89243088_C_T	QTS000025	ROSMAP	brain_naive	UBERON_0009834	brain (DLPFC)	naive	560	leafcutter	28869584	bulk	ENSG00000107798	LIPA
Aragam_2022_chr10:88247603-90247603	chr10_89247603_T_G	IDL_PL_chr10:88243088-90243088	0.809738	0.816047	QTD000433	10:89247649:89251737:clu_40945_-	L1	chr10_89249122_C_T	chr10_89243088_C_T	QTS000024	Quach_2016	monocyte_IAV	CL_0002057	monocyte	Influenza_6h	198	leafcutter	27768888	bulk	ENSG00000107798	LIPA
Aragam_2022_chr10:88247603-90247603	chr10_89247603_T_G	IDL_PL_chr10:88243088-90243088	0.809738	0.894625	QTD000220	10:89247649:89251707:clu_50732_-	L1	chr10_89243170_C_T	chr10_89243088_C_T	QTS000015	GTEx	fibroblast	CL_0000057	fibroblast	naive	483	leafcutter	32913098	bulk	ENSG00000107798	LIPA
Aragam_2022_chr10:88247603-90247603	chr10_89247603_T_G	IDL_PL_chr10:88243088-90243088	0.809738	0.83677	QTD000330	10:89247649:89251737:clu_86339_-	L1	chr10_89245159_C_A	chr10_89243088_C_T	QTS000015	GTEx	spleen	UBERON_0002106	spleen	naive	227	leafcutter	32913098	bulk	ENSG00000107798	LIPA
Aragam_2022_chr10:88247603-90247603	chr10_89247603_T_G	IDL_PL_chr10:88243088-90243088	0.809738	0.827565	QTD000145	10:89247649:89251707:clu_48631_-	L1	chr10_89246097_C_T	chr10_89243088_C_T	QTS000015	GTEx	artery_tibial	UBERON_0007610	artery (tibial)	naive	584	leafcutter	32913098	bulk	ENSG00000107798	LIPA
Aragam_2022_chr10:88247603-90247603	chr10_89247603_T_G	IDL_PL_chr10:88243088-90243088	0.809738	0.857886	QTD000060	10:89247649:89251707:clu_24216_+	L1	chr10_89243047_C_T	chr10_89243088_C_T	QTS000006	CAP	LCL_naive	EFO_0005292	LCL	naive	148	leafcutter	32787775	bulk	ENSG00000107798	LIPA
Aragam_2022_chr10:88247603-90247603	chr10_89247603_T_G	IDL_PL_chr10:88243088-90243088	0.809738	0.862449	QTD000377	10:89247649:89251707:clu_14831_+	L1	chr10_89243047_C_T	chr10_89243088_C_T	QTS000019	Lepik_2017	blood	UBERON_0000178	blood	naive	471	leafcutter	28922377	bulk	ENSG00000107798	LIPA
Aragam_2022_chr10:88247603-90247603	chr10_89247603_T_G	IDL_PL_chr10:88243088-90243088	0.809738	0.82977	QTD000025	10:89247649:89251737:clu_19809_-	L1	chr10_89243170_C_T	chr10_89243088_C_T	QTS000002	BLUEPRINT	monocyte	CL_0002057	monocyte	naive	191	leafcutter	27863251	bulk	ENSG00000107798	LIPA
Aragam_2022_chr10:88247603-90247603	chr10_89247603_T_G	IDL_PL_chr10:88243088-90243088	0.809738	0.888337	QTD000388	10:89247649:89251737:clu_31858_-	L1	chr10_89246097_C_T	chr10_89243088_C_T	QTS000021	Nedelec_2016	macrophage_naive	CL_0000235	macrophage	naive	163	leafcutter	27768889	bulk	ENSG00000107798	LIPA
Aragam_2022_chr10:88247603-90247603	chr10_89247603_T_G	IDL_PL_chr10:88243088-90243088	0.809738	0.913147	QTD000360	10:89247649:89251737:clu_37616_-	L1	chr10_89243170_C_T	chr10_89243088_C_T	QTS000015	GTEx	blood	UBERON_0000178	blood	naive	670	leafcutter	32913098	bulk	ENSG00000107798	LIPA
Aragam_2022_chr10:88247603-90247603	chr10_89247603_T_G	IDL_PL_chr10:88243088-90243088	0.809738	0.869969	QTD000020	10:89247649:89251707:clu_18240_+	L1	chr10_89248437_ATT_A	chr10_89243088_C_T	QTS000001	Alasoo_2018	macrophage_IFNg+Salmonella	CL_0000235	macrophage	IFNg_18h+Salmonella_5h	84	leafcutter	29379200	bulk	ENSG00000107798	LIPA
Aragam_2022_chr10:88247603-90247603	chr10_89247603_T_G	IDL_PL_chr10:88243088-90243088	0.809738	0.815681	QTD000215	10:89247649:89251707:clu_49711_-	L1	chr10_89243662_A_C	chr10_89243088_C_T	QTS000015	GTEx	breast	UBERON_0008367	breast	naive	394	leafcutter	32913098	bulk	ENSG00000107798	LIPA
Aragam_2022_chr10:88247603-90247603	chr10_89247603_T_G	IDL_PL_chr10:88243088-90243088	0.809738	0.824809	QTD000245	10:89247649:89251737:clu_52692_-	L1	chr10_89245159_C_A	chr10_89243088_C_T	QTS000015	GTEx	esophagus_mucosa	UBERON_0006920	esophagus (mucosa)	naive	493	leafcutter	32913098	bulk	ENSG00000107798	LIPA
Aragam_2022_chr10:88247603-90247603	chr10_89247603_T_G	IDL_PL_chr10:88243088-90243088	0.809738	0.807647	QTD000015	10:89247649:89251707:clu_18240_+	L1	chr10_89245129_A_G	chr10_89243088_C_T	QTS000001	Alasoo_2018	macrophage_Salmonella	CL_0000235	macrophage	Salmonella_5h	84	leafcutter	29379200	bulk	ENSG00000107798	LIPA
Aragam_2022_chr10:88247603-90247603	chr10_89247603_T_G	IDL_PL_chr10:88243088-90243088	0.809738	0.828854	QTD000383	10:89247649:89251707:clu_31858_-	L1	chr10_89246097_C_T	chr10_89243088_C_T	QTS000021	Nedelec_2016	macrophage_Listeria	CL_0000235	macrophage	Listeria_5h	163	leafcutter	27768889	bulk	ENSG00000107798	LIPA
Aragam_2022_chr10:88247603-90247603	chr10_89247603_T_G	Total_P_chr10:88243088-90243088	0.850929	0.935017	QTD000130	10:89247649:89251707:clu_60267_-	L1	chr10_89243047_C_T	chr10_89243088_C_T	QTS000015	GTEx	adrenal_gland	UBERON_0002369	adrenal gland	naive	233	leafcutter	32913098	bulk	ENSG00000107798	LIPA
Aragam_2022_chr10:88247603-90247603	chr10_89247603_T_G	Total_P_chr10:88243088-90243088	0.850929	0.874886	QTD000079	10:89247649:89251707:clu_48179_-	L1	chr10_89251701_C_T	chr10_89243088_C_T	QTS000008	CommonMind	DLPFC_naive	UBERON_0009834	brain (DLPFC)	naive	586	leafcutter	31551426	bulk	ENSG00000107798	LIPA
Aragam_2022_chr10:88247603-90247603	chr10_89247603_T_G	Total_P_chr10:88243088-90243088	0.850929	0.807624	QTD000438	10:89247649:89249997:clu_25203_+	L1	chr10_89247713_C_A	chr10_89243088_C_T	QTS000025	ROSMAP	brain_naive	UBERON_0009834	brain (DLPFC)	naive	560	leafcutter	28869584	bulk	ENSG00000107798	LIPA
Aragam_2022_chr10:88247603-90247603	chr10_89247603_T_G	Total_P_chr10:88243088-90243088	0.850929	0.81869	QTD000225	10:89247649:89251737:clu_34495_-	L1	chr10_89243662_A_C	chr10_89243088_C_T	QTS000015	GTEx	LCL	EFO_0005292	LCL	naive	147	leafcutter	32913098	bulk	ENSG00000107798	LIPA
Aragam_2022_chr10:88247603-90247603	chr10_89247603_T_G	Total_P_chr10:88243088-90243088	0.850929	0.831352	QTD000413	10:89247649:89251737:clu_40945_-	L1	chr10_89248437_ATT_A	chr10_89243088_C_T	QTS000024	Quach_2016	monocyte_naive	CL_0002057	monocyte	naive	200	leafcutter	27768888	bulk	ENSG00000107798	LIPA
Aragam_2022_chr10:88247603-90247603	chr10_89247603_T_G	Total_P_chr10:88243088-90243088	0.850929	0.830047	QTD000433	10:89247649:89251737:clu_40945_-	L1	chr10_89249122_C_T	chr10_89243088_C_T	QTS000024	Quach_2016	monocyte_IAV	CL_0002057	monocyte	Influenza_6h	198	leafcutter	27768888	bulk	ENSG00000107798	LIPA
Aragam_2022_chr10:88247603-90247603	chr10_89247603_T_G	Total_P_chr10:88243088-90243088	0.850929	0.923622	QTD000220	10:89247649:89251707:clu_50732_-	L1	chr10_89243170_C_T	chr10_89243088_C_T	QTS000015	GTEx	fibroblast	CL_0000057	fibroblast	naive	483	leafcutter	32913098	bulk	ENSG00000107798	LIPA
Aragam_2022_chr10:88247603-90247603	chr10_89247603_T_G	Total_P_chr10:88243088-90243088	0.850929	0.858747	QTD000330	10:89247649:89251737:clu_86339_-	L1	chr10_89245159_C_A	chr10_89243088_C_T	QTS000015	GTEx	spleen	UBERON_0002106	spleen	naive	227	leafcutter	32913098	bulk	ENSG00000107798	LIPA
Aragam_2022_chr10:88247603-90247603	chr10_89247603_T_G	Total_P_chr10:88243088-90243088	0.850929	0.835503	QTD000145	10:89247649:89251707:clu_48631_-	L1	chr10_89246097_C_T	chr10_89243088_C_T	QTS000015	GTEx	artery_tibial	UBERON_0007610	artery (tibial)	naive	584	leafcutter	32913098	bulk	ENSG00000107798	LIPA
Aragam_2022_chr10:88247603-90247603	chr10_89247603_T_G	Total_P_chr10:88243088-90243088	0.850929	0.908693	QTD000060	10:89247649:89251707:clu_24216_+	L1	chr10_89243047_C_T	chr10_89243088_C_T	QTS000006	CAP	LCL_naive	EFO_0005292	LCL	naive	148	leafcutter	32787775	bulk	ENSG00000107798	LIPA
Aragam_2022_chr10:88247603-90247603	chr10_89247603_T_G	Total_P_chr10:88243088-90243088	0.850929	0.818287	QTD000393	10:89247649:89251737:clu_31858_-	L1	chr10_89251701_C_T	chr10_89243088_C_T	QTS000021	Nedelec_2016	macrophage_Salmonella	CL_0000235	macrophage	Salmonella_5h	167	leafcutter	27768889	bulk	ENSG00000107798	LIPA
Aragam_2022_chr10:88247603-90247603	chr10_89247603_T_G	Total_P_chr10:88243088-90243088	0.850929	0.819033	QTD000010	10:89247649:89251707:clu_18240_+	L1	chr10_89243662_A_C	chr10_89243088_C_T	QTS000001	Alasoo_2018	macrophage_IFNg	CL_0000235	macrophage	IFNg_18h	84	leafcutter	29379200	bulk	ENSG00000107798	LIPA
Aragam_2022_chr10:88247603-90247603	chr10_89247603_T_G	Total_P_chr10:88243088-90243088	0.850929	0.923111	QTD000377	10:89247649:89251707:clu_14831_+	L1	chr10_89243047_C_T	chr10_89243088_C_T	QTS000019	Lepik_2017	blood	UBERON_0000178	blood	naive	471	leafcutter	28922377	bulk	ENSG00000107798	LIPA
Aragam_2022_chr10:88247603-90247603	chr10_89247603_T_G	Total_P_chr10:88243088-90243088	0.850929	0.830636	QTD000065	10:89247649:89251737:clu_24216_+	L1	chr10_89251701_C_T	chr10_89243088_C_T	QTS000006	CAP	LCL_statin	EFO_0005292	LCL	statin	148	leafcutter	32787775	bulk	ENSG00000107798	LIPA
Aragam_2022_chr10:88247603-90247603	chr10_89247603_T_G	Total_P_chr10:88243088-90243088	0.850929	0.890277	QTD000025	10:89247649:89251737:clu_19809_-	L1	chr10_89243170_C_T	chr10_89243088_C_T	QTS000002	BLUEPRINT	monocyte	CL_0002057	monocyte	naive	191	leafcutter	27863251	bulk	ENSG00000107798	LIPA
Aragam_2022_chr10:88247603-90247603	chr10_89247603_T_G	Total_P_chr10:88243088-90243088	0.850929	0.868176	QTD000388	10:89247649:89251737:clu_31858_-	L1	chr10_89246097_C_T	chr10_89243088_C_T	QTS000021	Nedelec_2016	macrophage_naive	CL_0000235	macrophage	naive	163	leafcutter	27768889	bulk	ENSG00000107798	LIPA
Aragam_2022_chr10:88247603-90247603	chr10_89247603_T_G	Total_P_chr10:88243088-90243088	0.850929	0.939492	QTD000360	10:89247649:89251737:clu_37616_-	L1	chr10_89243170_C_T	chr10_89243088_C_T	QTS000015	GTEx	blood	UBERON_0000178	blood	naive	670	leafcutter	32913098	bulk	ENSG00000107798	LIPA
Aragam_2022_chr10:88247603-90247603	chr10_89247603_T_G	Total_P_chr10:88243088-90243088	0.850929	0.889921	QTD000020	10:89247649:89251707:clu_18240_+	L1	chr10_89248437_ATT_A	chr10_89243088_C_T	QTS000001	Alasoo_2018	macrophage_IFNg+Salmonella	CL_0000235	macrophage	IFNg_18h+Salmonella_5h	84	leafcutter	29379200	bulk	ENSG00000107798	LIPA
Aragam_2022_chr10:88247603-90247603	chr10_89247603_T_G	Total_P_chr10:88243088-90243088	0.850929	0.813646	QTD000275	10:89247649:89251707:clu_59646_-	L1	chr10_89243662_A_C	chr10_89243088_C_T	QTS000015	GTEx	lung	UBERON_0008952	lung	naive	510	leafcutter	32913098	bulk	ENSG00000107798	LIPA
Aragam_2022_chr10:88247603-90247603	chr10_89247603_T_G	Total_P_chr10:88243088-90243088	0.850929	0.830365	QTD000215	10:89247649:89251707:clu_49711_-	L1	chr10_89243662_A_C	chr10_89243088_C_T	QTS000015	GTEx	breast	UBERON_0008367	breast	naive	394	leafcutter	32913098	bulk	ENSG00000107798	LIPA
Aragam_2022_chr10:88247603-90247603	chr10_89247603_T_G	Total_P_chr10:88243088-90243088	0.850929	0.85923	QTD000245	10:89247649:89251737:clu_52692_-	L1	chr10_89245159_C_A	chr10_89243088_C_T	QTS000015	GTEx	esophagus_mucosa	UBERON_0006920	esophagus (mucosa)	naive	493	leafcutter	32913098	bulk	ENSG00000107798	LIPA
Aragam_2022_chr10:88247603-90247603	chr10_89247603_T_G	Total_P_chr10:88243088-90243088	0.850929	0.822596	QTD000015	10:89247649:89251707:clu_18240_+	L1	chr10_89245129_A_G	chr10_89243088_C_T	QTS000001	Alasoo_2018	macrophage_Salmonella	CL_0000235	macrophage	Salmonella_5h	84	leafcutter	29379200	bulk	ENSG00000107798	LIPA
Aragam_2022_chr10:88247603-90247603	chr10_89247603_T_G	Total_P_chr10:88243088-90243088	0.850929	0.847124	QTD000383	10:89247649:89251707:clu_31858_-	L1	chr10_89246097_C_T	chr10_89243088_C_T	QTS000021	Nedelec_2016	macrophage_Listeria	CL_0000235	macrophage	Listeria_5h	163	leafcutter	27768889	bulk	ENSG00000107798	LIPA
Aragam_2022_chr10:88247603-90247603	chr10_89247603_T_G	IDL_L_chr10:88243088-90243088	0.833357	0.89733	QTD000130	10:89247649:89251707:clu_60267_-	L1	chr10_89243047_C_T	chr10_89243088_C_T	QTS000015	GTEx	adrenal_gland	UBERON_0002369	adrenal gland	naive	233	leafcutter	32913098	bulk	ENSG00000107798	LIPA
Aragam_2022_chr10:88247603-90247603	chr10_89247603_T_G	IDL_L_chr10:88243088-90243088	0.833357	0.870637	QTD000079	10:89247649:89251707:clu_48179_-	L1	chr10_89251701_C_T	chr10_89243088_C_T	QTS000008	CommonMind	DLPFC_naive	UBERON_0009834	brain (DLPFC)	naive	586	leafcutter	31551426	bulk	ENSG00000107798	LIPA
Aragam_2022_chr10:88247603-90247603	chr10_89247603_T_G	IDL_L_chr10:88243088-90243088	0.833357	0.856552	QTD000438	10:89247649:89249997:clu_25203_+	L1	chr10_89247713_C_A	chr10_89243088_C_T	QTS000025	ROSMAP	brain_naive	UBERON_0009834	brain (DLPFC)	naive	560	leafcutter	28869584	bulk	ENSG00000107798	LIPA
Aragam_2022_chr10:88247603-90247603	chr10_89247603_T_G	IDL_L_chr10:88243088-90243088	0.833357	0.815009	QTD000225	10:89247649:89251737:clu_34495_-	L1	chr10_89243662_A_C	chr10_89243088_C_T	QTS000015	GTEx	LCL	EFO_0005292	LCL	naive	147	leafcutter	32913098	bulk	ENSG00000107798	LIPA
Aragam_2022_chr10:88247603-90247603	chr10_89247603_T_G	IDL_L_chr10:88243088-90243088	0.833357	0.832939	QTD000413	10:89247649:89251737:clu_40945_-	L1	chr10_89248437_ATT_A	chr10_89243088_C_T	QTS000024	Quach_2016	monocyte_naive	CL_0002057	monocyte	naive	200	leafcutter	27768888	bulk	ENSG00000107798	LIPA
Aragam_2022_chr10:88247603-90247603	chr10_89247603_T_G	IDL_L_chr10:88243088-90243088	0.833357	0.850935	QTD000433	10:89247649:89251737:clu_40945_-	L1	chr10_89249122_C_T	chr10_89243088_C_T	QTS000024	Quach_2016	monocyte_IAV	CL_0002057	monocyte	Influenza_6h	198	leafcutter	27768888	bulk	ENSG00000107798	LIPA
Aragam_2022_chr10:88247603-90247603	chr10_89247603_T_G	IDL_L_chr10:88243088-90243088	0.833357	0.908276	QTD000220	10:89247649:89251707:clu_50732_-	L1	chr10_89243170_C_T	chr10_89243088_C_T	QTS000015	GTEx	fibroblast	CL_0000057	fibroblast	naive	483	leafcutter	32913098	bulk	ENSG00000107798	LIPA
Aragam_2022_chr10:88247603-90247603	chr10_89247603_T_G	IDL_L_chr10:88243088-90243088	0.833357	0.865083	QTD000330	10:89247649:89251737:clu_86339_-	L1	chr10_89245159_C_A	chr10_89243088_C_T	QTS000015	GTEx	spleen	UBERON_0002106	spleen	naive	227	leafcutter	32913098	bulk	ENSG00000107798	LIPA
Aragam_2022_chr10:88247603-90247603	chr10_89247603_T_G	IDL_L_chr10:88243088-90243088	0.833357	0.861387	QTD000145	10:89247649:89251707:clu_48631_-	L1	chr10_89246097_C_T	chr10_89243088_C_T	QTS000015	GTEx	artery_tibial	UBERON_0007610	artery (tibial)	naive	584	leafcutter	32913098	bulk	ENSG00000107798	LIPA
Aragam_2022_chr10:88247603-90247603	chr10_89247603_T_G	IDL_L_chr10:88243088-90243088	0.833357	0.878738	QTD000060	10:89247649:89251707:clu_24216_+	L1	chr10_89243047_C_T	chr10_89243088_C_T	QTS000006	CAP	LCL_naive	EFO_0005292	LCL	naive	148	leafcutter	32787775	bulk	ENSG00000107798	LIPA
Aragam_2022_chr10:88247603-90247603	chr10_89247603_T_G	IDL_L_chr10:88243088-90243088	0.833357	0.829176	QTD000393	10:89247649:89251737:clu_31858_-	L1	chr10_89251701_C_T	chr10_89243088_C_T	QTS000021	Nedelec_2016	macrophage_Salmonella	CL_0000235	macrophage	Salmonella_5h	167	leafcutter	27768889	bulk	ENSG00000107798	LIPA
Aragam_2022_chr10:88247603-90247603	chr10_89247603_T_G	IDL_L_chr10:88243088-90243088	0.833357	0.809973	QTD000010	10:89247649:89251707:clu_18240_+	L1	chr10_89243662_A_C	chr10_89243088_C_T	QTS000001	Alasoo_2018	macrophage_IFNg	CL_0000235	macrophage	IFNg_18h	84	leafcutter	29379200	bulk	ENSG00000107798	LIPA
Aragam_2022_chr10:88247603-90247603	chr10_89247603_T_G	IDL_L_chr10:88243088-90243088	0.833357	0.880667	QTD000377	10:89247649:89251707:clu_14831_+	L1	chr10_89243047_C_T	chr10_89243088_C_T	QTS000019	Lepik_2017	blood	UBERON_0000178	blood	naive	471	leafcutter	28922377	bulk	ENSG00000107798	LIPA
Aragam_2022_chr10:88247603-90247603	chr10_89247603_T_G	IDL_L_chr10:88243088-90243088	0.833357	0.812965	QTD000065	10:89247649:89251737:clu_24216_+	L1	chr10_89251701_C_T	chr10_89243088_C_T	QTS000006	CAP	LCL_statin	EFO_0005292	LCL	statin	148	leafcutter	32787775	bulk	ENSG00000107798	LIPA
Aragam_2022_chr10:88247603-90247603	chr10_89247603_T_G	IDL_L_chr10:88243088-90243088	0.833357	0.85283	QTD000025	10:89247649:89251737:clu_19809_-	L1	chr10_89243170_C_T	chr10_89243088_C_T	QTS000002	BLUEPRINT	monocyte	CL_0002057	monocyte	naive	191	leafcutter	27863251	bulk	ENSG00000107798	LIPA
Aragam_2022_chr10:88247603-90247603	chr10_89247603_T_G	IDL_L_chr10:88243088-90243088	0.833357	0.913332	QTD000388	10:89247649:89251737:clu_31858_-	L1	chr10_89246097_C_T	chr10_89243088_C_T	QTS000021	Nedelec_2016	macrophage_naive	CL_0000235	macrophage	naive	163	leafcutter	27768889	bulk	ENSG00000107798	LIPA
Aragam_2022_chr10:88247603-90247603	chr10_89247603_T_G	IDL_L_chr10:88243088-90243088	0.833357	0.923611	QTD000360	10:89247649:89251737:clu_37616_-	L1	chr10_89243170_C_T	chr10_89243088_C_T	QTS000015	GTEx	blood	UBERON_0000178	blood	naive	670	leafcutter	32913098	bulk	ENSG00000107798	LIPA
Aragam_2022_chr10:88247603-90247603	chr10_89247603_T_G	IDL_L_chr10:88243088-90243088	0.833357	0.89196	QTD000020	10:89247649:89251707:clu_18240_+	L1	chr10_89248437_ATT_A	chr10_89243088_C_T	QTS000001	Alasoo_2018	macrophage_IFNg+Salmonella	CL_0000235	macrophage	IFNg_18h+Salmonella_5h	84	leafcutter	29379200	bulk	ENSG00000107798	LIPA
Aragam_2022_chr10:88247603-90247603	chr10_89247603_T_G	IDL_L_chr10:88243088-90243088	0.833357	0.807443	QTD000275	10:89247649:89251707:clu_59646_-	L1	chr10_89243662_A_C	chr10_89243088_C_T	QTS000015	GTEx	lung	UBERON_0008952	lung	naive	510	leafcutter	32913098	bulk	ENSG00000107798	LIPA
Aragam_2022_chr10:88247603-90247603	chr10_89247603_T_G	IDL_L_chr10:88243088-90243088	0.833357	0.850274	QTD000215	10:89247649:89251707:clu_49711_-	L1	chr10_89243662_A_C	chr10_89243088_C_T	QTS000015	GTEx	breast	UBERON_0008367	breast	naive	394	leafcutter	32913098	bulk	ENSG00000107798	LIPA
Aragam_2022_chr10:88247603-90247603	chr10_89247603_T_G	IDL_L_chr10:88243088-90243088	0.833357	0.85519	QTD000245	10:89247649:89251737:clu_52692_-	L1	chr10_89245159_C_A	chr10_89243088_C_T	QTS000015	GTEx	esophagus_mucosa	UBERON_0006920	esophagus (mucosa)	naive	493	leafcutter	32913098	bulk	ENSG00000107798	LIPA
Aragam_2022_chr10:88247603-90247603	chr10_89247603_T_G	IDL_L_chr10:88243088-90243088	0.833357	0.84274	QTD000015	10:89247649:89251707:clu_18240_+	L1	chr10_89245129_A_G	chr10_89243088_C_T	QTS000001	Alasoo_2018	macrophage_Salmonella	CL_0000235	macrophage	Salmonella_5h	84	leafcutter	29379200	bulk	ENSG00000107798	LIPA
Aragam_2022_chr10:88247603-90247603	chr10_89247603_T_G	IDL_L_chr10:88243088-90243088	0.833357	0.860607	QTD000383	10:89247649:89251707:clu_31858_-	L1	chr10_89246097_C_T	chr10_89243088_C_T	QTS000021	Nedelec_2016	macrophage_Listeria	CL_0000235	macrophage	Listeria_5h	163	leafcutter	27768889	bulk	ENSG00000107798	LIPA
Aragam_2022_chr10:88247603-90247603	chr10_89247603_T_G	IDL_CE_chr10:88243170-90243170	0.859909	0.918524	QTD000130	10:89247649:89251707:clu_60267_-	L1	chr10_89243047_C_T	chr10_89243170_C_T	QTS000015	GTEx	adrenal_gland	UBERON_0002369	adrenal gland	naive	233	leafcutter	32913098	bulk	ENSG00000107798	LIPA
Aragam_2022_chr10:88247603-90247603	chr10_89247603_T_G	IDL_CE_chr10:88243170-90243170	0.859909	0.896278	QTD000079	10:89247649:89251707:clu_48179_-	L1	chr10_89251701_C_T	chr10_89243170_C_T	QTS000008	CommonMind	DLPFC_naive	UBERON_0009834	brain (DLPFC)	naive	586	leafcutter	31551426	bulk	ENSG00000107798	LIPA
Aragam_2022_chr10:88247603-90247603	chr10_89247603_T_G	IDL_CE_chr10:88243170-90243170	0.859909	0.847166	QTD000225	10:89247649:89251737:clu_34495_-	L1	chr10_89243662_A_C	chr10_89243170_C_T	QTS000015	GTEx	LCL	EFO_0005292	LCL	naive	147	leafcutter	32913098	bulk	ENSG00000107798	LIPA
Aragam_2022_chr10:88247603-90247603	chr10_89247603_T_G	IDL_CE_chr10:88243170-90243170	0.859909	0.863672	QTD000413	10:89247649:89251737:clu_40945_-	L1	chr10_89248437_ATT_A	chr10_89243170_C_T	QTS000024	Quach_2016	monocyte_naive	CL_0002057	monocyte	naive	200	leafcutter	27768888	bulk	ENSG00000107798	LIPA
Aragam_2022_chr10:88247603-90247603	chr10_89247603_T_G	IDL_CE_chr10:88243170-90243170	0.859909	0.879676	QTD000433	10:89247649:89251737:clu_40945_-	L1	chr10_89249122_C_T	chr10_89243170_C_T	QTS000024	Quach_2016	monocyte_IAV	CL_0002057	monocyte	Influenza_6h	198	leafcutter	27768888	bulk	ENSG00000107798	LIPA
Aragam_2022_chr10:88247603-90247603	chr10_89247603_T_G	IDL_CE_chr10:88243170-90243170	0.859909	0.927117	QTD000220	10:89247649:89251707:clu_50732_-	L1	chr10_89243170_C_T	chr10_89243170_C_T	QTS000015	GTEx	fibroblast	CL_0000057	fibroblast	naive	483	leafcutter	32913098	bulk	ENSG00000107798	LIPA
Aragam_2022_chr10:88247603-90247603	chr10_89247603_T_G	IDL_CE_chr10:88243170-90243170	0.859909	0.891394	QTD000330	10:89247649:89251737:clu_86339_-	L1	chr10_89245159_C_A	chr10_89243170_C_T	QTS000015	GTEx	spleen	UBERON_0002106	spleen	naive	227	leafcutter	32913098	bulk	ENSG00000107798	LIPA
Aragam_2022_chr10:88247603-90247603	chr10_89247603_T_G	IDL_CE_chr10:88243170-90243170	0.859909	0.888535	QTD000145	10:89247649:89251707:clu_48631_-	L1	chr10_89246097_C_T	chr10_89243170_C_T	QTS000015	GTEx	artery_tibial	UBERON_0007610	artery (tibial)	naive	584	leafcutter	32913098	bulk	ENSG00000107798	LIPA
Aragam_2022_chr10:88247603-90247603	chr10_89247603_T_G	IDL_CE_chr10:88243170-90243170	0.859909	0.902933	QTD000060	10:89247649:89251707:clu_24216_+	L1	chr10_89243047_C_T	chr10_89243170_C_T	QTS000006	CAP	LCL_naive	EFO_0005292	LCL	naive	148	leafcutter	32787775	bulk	ENSG00000107798	LIPA
Aragam_2022_chr10:88247603-90247603	chr10_89247603_T_G	IDL_CE_chr10:88243170-90243170	0.859909	0.861663	QTD000393	10:89247649:89251737:clu_31858_-	L1	chr10_89251701_C_T	chr10_89243170_C_T	QTS000021	Nedelec_2016	macrophage_Salmonella	CL_0000235	macrophage	Salmonella_5h	167	leafcutter	27768889	bulk	ENSG00000107798	LIPA
Aragam_2022_chr10:88247603-90247603	chr10_89247603_T_G	IDL_CE_chr10:88243170-90243170	0.859909	0.843975	QTD000010	10:89247649:89251707:clu_18240_+	L1	chr10_89243662_A_C	chr10_89243170_C_T	QTS000001	Alasoo_2018	macrophage_IFNg	CL_0000235	macrophage	IFNg_18h	84	leafcutter	29379200	bulk	ENSG00000107798	LIPA
Aragam_2022_chr10:88247603-90247603	chr10_89247603_T_G	IDL_CE_chr10:88243170-90243170	0.859909	0.904758	QTD000377	10:89247649:89251707:clu_14831_+	L1	chr10_89243047_C_T	chr10_89243170_C_T	QTS000019	Lepik_2017	blood	UBERON_0000178	blood	naive	471	leafcutter	28922377	bulk	ENSG00000107798	LIPA
Aragam_2022_chr10:88247603-90247603	chr10_89247603_T_G	IDL_CE_chr10:88243170-90243170	0.859909	0.846812	QTD000065	10:89247649:89251737:clu_24216_+	L1	chr10_89251701_C_T	chr10_89243170_C_T	QTS000006	CAP	LCL_statin	EFO_0005292	LCL	statin	148	leafcutter	32787775	bulk	ENSG00000107798	LIPA
Aragam_2022_chr10:88247603-90247603	chr10_89247603_T_G	IDL_CE_chr10:88243170-90243170	0.859909	0.881504	QTD000025	10:89247649:89251737:clu_19809_-	L1	chr10_89243170_C_T	chr10_89243170_C_T	QTS000002	BLUEPRINT	monocyte	CL_0002057	monocyte	naive	191	leafcutter	27863251	bulk	ENSG00000107798	LIPA
Aragam_2022_chr10:88247603-90247603	chr10_89247603_T_G	IDL_CE_chr10:88243170-90243170	0.859909	0.932024	QTD000388	10:89247649:89251737:clu_31858_-	L1	chr10_89246097_C_T	chr10_89243170_C_T	QTS000021	Nedelec_2016	macrophage_naive	CL_0000235	macrophage	naive	163	leafcutter	27768889	bulk	ENSG00000107798	LIPA
Aragam_2022_chr10:88247603-90247603	chr10_89247603_T_G	IDL_CE_chr10:88243170-90243170	0.859909	0.93984	QTD000360	10:89247649:89251737:clu_37616_-	L1	chr10_89243170_C_T	chr10_89243170_C_T	QTS000015	GTEx	blood	UBERON_0000178	blood	naive	670	leafcutter	32913098	bulk	ENSG00000107798	LIPA
Aragam_2022_chr10:88247603-90247603	chr10_89247603_T_G	IDL_CE_chr10:88243170-90243170	0.859909	0.913893	QTD000020	10:89247649:89251707:clu_18240_+	L1	chr10_89248437_ATT_A	chr10_89243170_C_T	QTS000001	Alasoo_2018	macrophage_IFNg+Salmonella	CL_0000235	macrophage	IFNg_18h+Salmonella_5h	84	leafcutter	29379200	bulk	ENSG00000107798	LIPA
Aragam_2022_chr10:88247603-90247603	chr10_89247603_T_G	IDL_CE_chr10:88243170-90243170	0.859909	0.840893	QTD000275	10:89247649:89251707:clu_59646_-	L1	chr10_89243662_A_C	chr10_89243170_C_T	QTS000015	GTEx	lung	UBERON_0008952	lung	naive	510	leafcutter	32913098	bulk	ENSG00000107798	LIPA
Aragam_2022_chr10:88247603-90247603	chr10_89247603_T_G	IDL_CE_chr10:88243170-90243170	0.859909	0.878714	QTD000215	10:89247649:89251707:clu_49711_-	L1	chr10_89243662_A_C	chr10_89243170_C_T	QTS000015	GTEx	breast	UBERON_0008367	breast	naive	394	leafcutter	32913098	bulk	ENSG00000107798	LIPA
Aragam_2022_chr10:88247603-90247603	chr10_89247603_T_G	IDL_CE_chr10:88243170-90243170	0.859909	0.883186	QTD000245	10:89247649:89251737:clu_52692_-	L1	chr10_89245159_C_A	chr10_89243170_C_T	QTS000015	GTEx	esophagus_mucosa	UBERON_0006920	esophagus (mucosa)	naive	493	leafcutter	32913098	bulk	ENSG00000107798	LIPA
Aragam_2022_chr10:88247603-90247603	chr10_89247603_T_G	IDL_CE_chr10:88243170-90243170	0.859909	0.872162	QTD000015	10:89247649:89251707:clu_18240_+	L1	chr10_89245129_A_G	chr10_89243170_C_T	QTS000001	Alasoo_2018	macrophage_Salmonella	CL_0000235	macrophage	Salmonella_5h	84	leafcutter	29379200	bulk	ENSG00000107798	LIPA
Aragam_2022_chr10:88247603-90247603	chr10_89247603_T_G	IDL_CE_chr10:88243170-90243170	0.859909	0.887815	QTD000383	10:89247649:89251707:clu_31858_-	L1	chr10_89246097_C_T	chr10_89243170_C_T	QTS000021	Nedelec_2016	macrophage_Listeria	CL_0000235	macrophage	Listeria_5h	163	leafcutter	27768889	bulk	ENSG00000107798	LIPA
Aragam_2022_chr10:88247603-90247603	chr10_89247603_T_G	IDL_CE_chr10:88243170-90243170	0.859909	0.814838	QTD000235	10:89247649:89251737:clu_51649_-	L1	chr10_89252465_GTGA_G	chr10_89243170_C_T	QTS000015	GTEx	colon_transverse	UBERON_0001157	transverse colon	naive	368	leafcutter	32913098	bulk	ENSG00000107798	LIPA
Aragam_2022_chr10:88247603-90247603	chr10_89247603_T_G	IDL_C_chr10:88243170-90243170	0.859929	0.918482	QTD000130	10:89247649:89251707:clu_60267_-	L1	chr10_89243047_C_T	chr10_89243170_C_T	QTS000015	GTEx	adrenal_gland	UBERON_0002369	adrenal gland	naive	233	leafcutter	32913098	bulk	ENSG00000107798	LIPA
Aragam_2022_chr10:88247603-90247603	chr10_89247603_T_G	IDL_C_chr10:88243170-90243170	0.859929	0.897137	QTD000079	10:89247649:89251707:clu_48179_-	L1	chr10_89251701_C_T	chr10_89243170_C_T	QTS000008	CommonMind	DLPFC_naive	UBERON_0009834	brain (DLPFC)	naive	586	leafcutter	31551426	bulk	ENSG00000107798	LIPA
Aragam_2022_chr10:88247603-90247603	chr10_89247603_T_G	IDL_C_chr10:88243170-90243170	0.859929	0.849749	QTD000225	10:89247649:89251737:clu_34495_-	L1	chr10_89243662_A_C	chr10_89243170_C_T	QTS000015	GTEx	LCL	EFO_0005292	LCL	naive	147	leafcutter	32913098	bulk	ENSG00000107798	LIPA
Aragam_2022_chr10:88247603-90247603	chr10_89247603_T_G	IDL_C_chr10:88243170-90243170	0.859929	0.86561	QTD000413	10:89247649:89251737:clu_40945_-	L1	chr10_89248437_ATT_A	chr10_89243170_C_T	QTS000024	Quach_2016	monocyte_naive	CL_0002057	monocyte	naive	200	leafcutter	27768888	bulk	ENSG00000107798	LIPA
Aragam_2022_chr10:88247603-90247603	chr10_89247603_T_G	IDL_C_chr10:88243170-90243170	0.859929	0.881176	QTD000433	10:89247649:89251737:clu_40945_-	L1	chr10_89249122_C_T	chr10_89243170_C_T	QTS000024	Quach_2016	monocyte_IAV	CL_0002057	monocyte	Influenza_6h	198	leafcutter	27768888	bulk	ENSG00000107798	LIPA
Aragam_2022_chr10:88247603-90247603	chr10_89247603_T_G	IDL_C_chr10:88243170-90243170	0.859929	0.927124	QTD000220	10:89247649:89251707:clu_50732_-	L1	chr10_89243170_C_T	chr10_89243170_C_T	QTS000015	GTEx	fibroblast	CL_0000057	fibroblast	naive	483	leafcutter	32913098	bulk	ENSG00000107798	LIPA
Aragam_2022_chr10:88247603-90247603	chr10_89247603_T_G	IDL_C_chr10:88243170-90243170	0.859929	0.892414	QTD000330	10:89247649:89251737:clu_86339_-	L1	chr10_89245159_C_A	chr10_89243170_C_T	QTS000015	GTEx	spleen	UBERON_0002106	spleen	naive	227	leafcutter	32913098	bulk	ENSG00000107798	LIPA
Aragam_2022_chr10:88247603-90247603	chr10_89247603_T_G	IDL_C_chr10:88243170-90243170	0.859929	0.889748	QTD000145	10:89247649:89251707:clu_48631_-	L1	chr10_89246097_C_T	chr10_89243170_C_T	QTS000015	GTEx	artery_tibial	UBERON_0007610	artery (tibial)	naive	584	leafcutter	32913098	bulk	ENSG00000107798	LIPA
Aragam_2022_chr10:88247603-90247603	chr10_89247603_T_G	IDL_C_chr10:88243170-90243170	0.859929	0.903373	QTD000060	10:89247649:89251707:clu_24216_+	L1	chr10_89243047_C_T	chr10_89243170_C_T	QTS000006	CAP	LCL_naive	EFO_0005292	LCL	naive	148	leafcutter	32787775	bulk	ENSG00000107798	LIPA
Aragam_2022_chr10:88247603-90247603	chr10_89247603_T_G	IDL_C_chr10:88243170-90243170	0.859929	0.863841	QTD000393	10:89247649:89251737:clu_31858_-	L1	chr10_89251701_C_T	chr10_89243170_C_T	QTS000021	Nedelec_2016	macrophage_Salmonella	CL_0000235	macrophage	Salmonella_5h	167	leafcutter	27768889	bulk	ENSG00000107798	LIPA
Aragam_2022_chr10:88247603-90247603	chr10_89247603_T_G	IDL_C_chr10:88243170-90243170	0.859929	0.846749	QTD000010	10:89247649:89251707:clu_18240_+	L1	chr10_89243662_A_C	chr10_89243170_C_T	QTS000001	Alasoo_2018	macrophage_IFNg	CL_0000235	macrophage	IFNg_18h	84	leafcutter	29379200	bulk	ENSG00000107798	LIPA
Aragam_2022_chr10:88247603-90247603	chr10_89247603_T_G	IDL_C_chr10:88243170-90243170	0.859929	0.905008	QTD000377	10:89247649:89251707:clu_14831_+	L1	chr10_89243047_C_T	chr10_89243170_C_T	QTS000019	Lepik_2017	blood	UBERON_0000178	blood	naive	471	leafcutter	28922377	bulk	ENSG00000107798	LIPA
Aragam_2022_chr10:88247603-90247603	chr10_89247603_T_G	IDL_C_chr10:88243170-90243170	0.859929	0.849393	QTD000065	10:89247649:89251737:clu_24216_+	L1	chr10_89251701_C_T	chr10_89243170_C_T	QTS000006	CAP	LCL_statin	EFO_0005292	LCL	statin	148	leafcutter	32787775	bulk	ENSG00000107798	LIPA
Aragam_2022_chr10:88247603-90247603	chr10_89247603_T_G	IDL_C_chr10:88243170-90243170	0.859929	0.881898	QTD000025	10:89247649:89251737:clu_19809_-	L1	chr10_89243170_C_T	chr10_89243170_C_T	QTS000002	BLUEPRINT	monocyte	CL_0002057	monocyte	naive	191	leafcutter	27863251	bulk	ENSG00000107798	LIPA
Aragam_2022_chr10:88247603-90247603	chr10_89247603_T_G	IDL_C_chr10:88243170-90243170	0.859929	0.932223	QTD000388	10:89247649:89251737:clu_31858_-	L1	chr10_89246097_C_T	chr10_89243170_C_T	QTS000021	Nedelec_2016	macrophage_naive	CL_0000235	macrophage	naive	163	leafcutter	27768889	bulk	ENSG00000107798	LIPA
Aragam_2022_chr10:88247603-90247603	chr10_89247603_T_G	IDL_C_chr10:88243170-90243170	0.859929	0.939646	QTD000360	10:89247649:89251737:clu_37616_-	L1	chr10_89243170_C_T	chr10_89243170_C_T	QTS000015	GTEx	blood	UBERON_0000178	blood	naive	670	leafcutter	32913098	bulk	ENSG00000107798	LIPA
Aragam_2022_chr10:88247603-90247603	chr10_89247603_T_G	IDL_C_chr10:88243170-90243170	0.859929	0.914297	QTD000020	10:89247649:89251707:clu_18240_+	L1	chr10_89248437_ATT_A	chr10_89243170_C_T	QTS000001	Alasoo_2018	macrophage_IFNg+Salmonella	CL_0000235	macrophage	IFNg_18h+Salmonella_5h	84	leafcutter	29379200	bulk	ENSG00000107798	LIPA
Aragam_2022_chr10:88247603-90247603	chr10_89247603_T_G	IDL_C_chr10:88243170-90243170	0.859929	0.843769	QTD000275	10:89247649:89251707:clu_59646_-	L1	chr10_89243662_A_C	chr10_89243170_C_T	QTS000015	GTEx	lung	UBERON_0008952	lung	naive	510	leafcutter	32913098	bulk	ENSG00000107798	LIPA
Aragam_2022_chr10:88247603-90247603	chr10_89247603_T_G	IDL_C_chr10:88243170-90243170	0.859929	0.880211	QTD000215	10:89247649:89251707:clu_49711_-	L1	chr10_89243662_A_C	chr10_89243170_C_T	QTS000015	GTEx	breast	UBERON_0008367	breast	naive	394	leafcutter	32913098	bulk	ENSG00000107798	LIPA
Aragam_2022_chr10:88247603-90247603	chr10_89247603_T_G	IDL_C_chr10:88243170-90243170	0.859929	0.884429	QTD000245	10:89247649:89251737:clu_52692_-	L1	chr10_89245159_C_A	chr10_89243170_C_T	QTS000015	GTEx	esophagus_mucosa	UBERON_0006920	esophagus (mucosa)	naive	493	leafcutter	32913098	bulk	ENSG00000107798	LIPA
Aragam_2022_chr10:88247603-90247603	chr10_89247603_T_G	IDL_C_chr10:88243170-90243170	0.859929	0.873887	QTD000015	10:89247649:89251707:clu_18240_+	L1	chr10_89245129_A_G	chr10_89243170_C_T	QTS000001	Alasoo_2018	macrophage_Salmonella	CL_0000235	macrophage	Salmonella_5h	84	leafcutter	29379200	bulk	ENSG00000107798	LIPA
Aragam_2022_chr10:88247603-90247603	chr10_89247603_T_G	IDL_C_chr10:88243170-90243170	0.859929	0.888732	QTD000383	10:89247649:89251707:clu_31858_-	L1	chr10_89246097_C_T	chr10_89243170_C_T	QTS000021	Nedelec_2016	macrophage_Listeria	CL_0000235	macrophage	Listeria_5h	163	leafcutter	27768889	bulk	ENSG00000107798	LIPA
Aragam_2022_chr10:88247603-90247603	chr10_89247603_T_G	IDL_C_chr10:88243170-90243170	0.859929	0.815609	QTD000235	10:89247649:89251737:clu_51649_-	L1	chr10_89252465_GTGA_G	chr10_89243170_C_T	QTS000015	GTEx	colon_transverse	UBERON_0001157	transverse colon	naive	368	leafcutter	32913098	bulk	ENSG00000107798	LIPA
Aragam_2022_chr10:88247603-90247603	chr10_89247603_T_G	Total_C_chr10:88243170-90243170	0.859853	0.929771	QTD000130	10:89247649:89251707:clu_60267_-	L1	chr10_89243047_C_T	chr10_89243170_C_T	QTS000015	GTEx	adrenal_gland	UBERON_0002369	adrenal gland	naive	233	leafcutter	32913098	bulk	ENSG00000107798	LIPA
Aragam_2022_chr10:88247603-90247603	chr10_89247603_T_G	Total_C_chr10:88243170-90243170	0.859853	0.90685	QTD000079	10:89247649:89251707:clu_48179_-	L1	chr10_89251701_C_T	chr10_89243170_C_T	QTS000008	CommonMind	DLPFC_naive	UBERON_0009834	brain (DLPFC)	naive	586	leafcutter	31551426	bulk	ENSG00000107798	LIPA
Aragam_2022_chr10:88247603-90247603	chr10_89247603_T_G	Total_C_chr10:88243170-90243170	0.859853	0.801881	QTD000438	10:89247649:89249997:clu_25203_+	L1	chr10_89247713_C_A	chr10_89243170_C_T	QTS000025	ROSMAP	brain_naive	UBERON_0009834	brain (DLPFC)	naive	560	leafcutter	28869584	bulk	ENSG00000107798	LIPA
Aragam_2022_chr10:88247603-90247603	chr10_89247603_T_G	Total_C_chr10:88243170-90243170	0.859853	0.856702	QTD000225	10:89247649:89251737:clu_34495_-	L1	chr10_89243662_A_C	chr10_89243170_C_T	QTS000015	GTEx	LCL	EFO_0005292	LCL	naive	147	leafcutter	32913098	bulk	ENSG00000107798	LIPA
Aragam_2022_chr10:88247603-90247603	chr10_89247603_T_G	Total_C_chr10:88243170-90243170	0.859853	0.873402	QTD000413	10:89247649:89251737:clu_40945_-	L1	chr10_89248437_ATT_A	chr10_89243170_C_T	QTS000024	Quach_2016	monocyte_naive	CL_0002057	monocyte	naive	200	leafcutter	27768888	bulk	ENSG00000107798	LIPA
Aragam_2022_chr10:88247603-90247603	chr10_89247603_T_G	Total_C_chr10:88243170-90243170	0.859853	0.888496	QTD000433	10:89247649:89251737:clu_40945_-	L1	chr10_89249122_C_T	chr10_89243170_C_T	QTS000024	Quach_2016	monocyte_IAV	CL_0002057	monocyte	Influenza_6h	198	leafcutter	27768888	bulk	ENSG00000107798	LIPA
Aragam_2022_chr10:88247603-90247603	chr10_89247603_T_G	Total_C_chr10:88243170-90243170	0.859853	0.938324	QTD000220	10:89247649:89251707:clu_50732_-	L1	chr10_89243170_C_T	chr10_89243170_C_T	QTS000015	GTEx	fibroblast	CL_0000057	fibroblast	naive	483	leafcutter	32913098	bulk	ENSG00000107798	LIPA
Aragam_2022_chr10:88247603-90247603	chr10_89247603_T_G	Total_C_chr10:88243170-90243170	0.859853	0.901937	QTD000330	10:89247649:89251737:clu_86339_-	L1	chr10_89245159_C_A	chr10_89243170_C_T	QTS000015	GTEx	spleen	UBERON_0002106	spleen	naive	227	leafcutter	32913098	bulk	ENSG00000107798	LIPA
Aragam_2022_chr10:88247603-90247603	chr10_89247603_T_G	Total_C_chr10:88243170-90243170	0.859853	0.897058	QTD000145	10:89247649:89251707:clu_48631_-	L1	chr10_89246097_C_T	chr10_89243170_C_T	QTS000015	GTEx	artery_tibial	UBERON_0007610	artery (tibial)	naive	584	leafcutter	32913098	bulk	ENSG00000107798	LIPA
Aragam_2022_chr10:88247603-90247603	chr10_89247603_T_G	Total_C_chr10:88243170-90243170	0.859853	0.913985	QTD000060	10:89247649:89251707:clu_24216_+	L1	chr10_89243047_C_T	chr10_89243170_C_T	QTS000006	CAP	LCL_naive	EFO_0005292	LCL	naive	148	leafcutter	32787775	bulk	ENSG00000107798	LIPA
Aragam_2022_chr10:88247603-90247603	chr10_89247603_T_G	Total_C_chr10:88243170-90243170	0.859853	0.870497	QTD000393	10:89247649:89251737:clu_31858_-	L1	chr10_89251701_C_T	chr10_89243170_C_T	QTS000021	Nedelec_2016	macrophage_Salmonella	CL_0000235	macrophage	Salmonella_5h	167	leafcutter	27768889	bulk	ENSG00000107798	LIPA
Aragam_2022_chr10:88247603-90247603	chr10_89247603_T_G	Total_C_chr10:88243170-90243170	0.859853	0.854432	QTD000010	10:89247649:89251707:clu_18240_+	L1	chr10_89243662_A_C	chr10_89243170_C_T	QTS000001	Alasoo_2018	macrophage_IFNg	CL_0000235	macrophage	IFNg_18h	84	leafcutter	29379200	bulk	ENSG00000107798	LIPA
Aragam_2022_chr10:88247603-90247603	chr10_89247603_T_G	Total_C_chr10:88243170-90243170	0.859853	0.916578	QTD000377	10:89247649:89251707:clu_14831_+	L1	chr10_89243047_C_T	chr10_89243170_C_T	QTS000019	Lepik_2017	blood	UBERON_0000178	blood	naive	471	leafcutter	28922377	bulk	ENSG00000107798	LIPA
Aragam_2022_chr10:88247603-90247603	chr10_89247603_T_G	Total_C_chr10:88243170-90243170	0.859853	0.857644	QTD000065	10:89247649:89251737:clu_24216_+	L1	chr10_89251701_C_T	chr10_89243170_C_T	QTS000006	CAP	LCL_statin	EFO_0005292	LCL	statin	148	leafcutter	32787775	bulk	ENSG00000107798	LIPA
Aragam_2022_chr10:88247603-90247603	chr10_89247603_T_G	Total_C_chr10:88243170-90243170	0.859853	0.892392	QTD000025	10:89247649:89251737:clu_19809_-	L1	chr10_89243170_C_T	chr10_89243170_C_T	QTS000002	BLUEPRINT	monocyte	CL_0002057	monocyte	naive	191	leafcutter	27863251	bulk	ENSG00000107798	LIPA
Aragam_2022_chr10:88247603-90247603	chr10_89247603_T_G	Total_C_chr10:88243170-90243170	0.859853	0.939023	QTD000388	10:89247649:89251737:clu_31858_-	L1	chr10_89246097_C_T	chr10_89243170_C_T	QTS000021	Nedelec_2016	macrophage_naive	CL_0000235	macrophage	naive	163	leafcutter	27768889	bulk	ENSG00000107798	LIPA
Aragam_2022_chr10:88247603-90247603	chr10_89247603_T_G	Total_C_chr10:88243170-90243170	0.859853	0.950309	QTD000360	10:89247649:89251737:clu_37616_-	L1	chr10_89243170_C_T	chr10_89243170_C_T	QTS000015	GTEx	blood	UBERON_0000178	blood	naive	670	leafcutter	32913098	bulk	ENSG00000107798	LIPA
Aragam_2022_chr10:88247603-90247603	chr10_89247603_T_G	Total_C_chr10:88243170-90243170	0.859853	0.92389	QTD000020	10:89247649:89251707:clu_18240_+	L1	chr10_89248437_ATT_A	chr10_89243170_C_T	QTS000001	Alasoo_2018	macrophage_IFNg+Salmonella	CL_0000235	macrophage	IFNg_18h+Salmonella_5h	84	leafcutter	29379200	bulk	ENSG00000107798	LIPA
Aragam_2022_chr10:88247603-90247603	chr10_89247603_T_G	Total_C_chr10:88243170-90243170	0.859853	0.85282	QTD000275	10:89247649:89251707:clu_59646_-	L1	chr10_89243662_A_C	chr10_89243170_C_T	QTS000015	GTEx	lung	UBERON_0008952	lung	naive	510	leafcutter	32913098	bulk	ENSG00000107798	LIPA
Aragam_2022_chr10:88247603-90247603	chr10_89247603_T_G	Total_C_chr10:88243170-90243170	0.859853	0.88812	QTD000215	10:89247649:89251707:clu_49711_-	L1	chr10_89243662_A_C	chr10_89243170_C_T	QTS000015	GTEx	breast	UBERON_0008367	breast	naive	394	leafcutter	32913098	bulk	ENSG00000107798	LIPA
Aragam_2022_chr10:88247603-90247603	chr10_89247603_T_G	Total_C_chr10:88243170-90243170	0.859853	0.892806	QTD000245	10:89247649:89251737:clu_52692_-	L1	chr10_89245159_C_A	chr10_89243170_C_T	QTS000015	GTEx	esophagus_mucosa	UBERON_0006920	esophagus (mucosa)	naive	493	leafcutter	32913098	bulk	ENSG00000107798	LIPA
Aragam_2022_chr10:88247603-90247603	chr10_89247603_T_G	Total_C_chr10:88243170-90243170	0.859853	0.88093	QTD000015	10:89247649:89251707:clu_18240_+	L1	chr10_89245129_A_G	chr10_89243170_C_T	QTS000001	Alasoo_2018	macrophage_Salmonella	CL_0000235	macrophage	Salmonella_5h	84	leafcutter	29379200	bulk	ENSG00000107798	LIPA
Aragam_2022_chr10:88247603-90247603	chr10_89247603_T_G	Total_C_chr10:88243170-90243170	0.859853	0.897943	QTD000383	10:89247649:89251707:clu_31858_-	L1	chr10_89246097_C_T	chr10_89243170_C_T	QTS000021	Nedelec_2016	macrophage_Listeria	CL_0000235	macrophage	Listeria_5h	163	leafcutter	27768889	bulk	ENSG00000107798	LIPA
Aragam_2022_chr10:88247603-90247603	chr10_89247603_T_G	Total_C_chr10:88243170-90243170	0.859853	0.812867	QTD000235	10:89247649:89251737:clu_51649_-	L1	chr10_89252465_GTGA_G	chr10_89243170_C_T	QTS000015	GTEx	colon_transverse	UBERON_0001157	transverse colon	naive	368	leafcutter	32913098	bulk	ENSG00000107798	LIPA
Aragam_2022_chr10:88247603-90247603	chr10_89247603_T_G	Albumin_chr10:88243170-90243170	0.80648	0.903497	QTD000130	10:89247649:89251707:clu_60267_-	L1	chr10_89243047_C_T	chr10_89243170_C_T	QTS000015	GTEx	adrenal_gland	UBERON_0002369	adrenal gland	naive	233	leafcutter	32913098	bulk	ENSG00000107798	LIPA
Aragam_2022_chr10:88247603-90247603	chr10_89247603_T_G	Albumin_chr10:88243170-90243170	0.80648	0.862174	QTD000079	10:89247649:89251707:clu_48179_-	L1	chr10_89251701_C_T	chr10_89243170_C_T	QTS000008	CommonMind	DLPFC_naive	UBERON_0009834	brain (DLPFC)	naive	586	leafcutter	31551426	bulk	ENSG00000107798	LIPA
Aragam_2022_chr10:88247603-90247603	chr10_89247603_T_G	Albumin_chr10:88243170-90243170	0.80648	0.842841	QTD000438	10:89247649:89249997:clu_25203_+	L1	chr10_89247713_C_A	chr10_89243170_C_T	QTS000025	ROSMAP	brain_naive	UBERON_0009834	brain (DLPFC)	naive	560	leafcutter	28869584	bulk	ENSG00000107798	LIPA
Aragam_2022_chr10:88247603-90247603	chr10_89247603_T_G	Albumin_chr10:88243170-90243170	0.80648	0.84537	QTD000225	10:89247649:89251737:clu_34495_-	L1	chr10_89243662_A_C	chr10_89243170_C_T	QTS000015	GTEx	LCL	EFO_0005292	LCL	naive	147	leafcutter	32913098	bulk	ENSG00000107798	LIPA
Aragam_2022_chr10:88247603-90247603	chr10_89247603_T_G	Albumin_chr10:88243170-90243170	0.80648	0.84906	QTD000413	10:89247649:89251737:clu_40945_-	L1	chr10_89248437_ATT_A	chr10_89243170_C_T	QTS000024	Quach_2016	monocyte_naive	CL_0002057	monocyte	naive	200	leafcutter	27768888	bulk	ENSG00000107798	LIPA
Aragam_2022_chr10:88247603-90247603	chr10_89247603_T_G	Albumin_chr10:88243170-90243170	0.80648	0.834768	QTD000433	10:89247649:89251737:clu_40945_-	L1	chr10_89249122_C_T	chr10_89243170_C_T	QTS000024	Quach_2016	monocyte_IAV	CL_0002057	monocyte	Influenza_6h	198	leafcutter	27768888	bulk	ENSG00000107798	LIPA
Aragam_2022_chr10:88247603-90247603	chr10_89247603_T_G	Albumin_chr10:88243170-90243170	0.80648	0.906324	QTD000220	10:89247649:89251707:clu_50732_-	L1	chr10_89243170_C_T	chr10_89243170_C_T	QTS000015	GTEx	fibroblast	CL_0000057	fibroblast	naive	483	leafcutter	32913098	bulk	ENSG00000107798	LIPA
Aragam_2022_chr10:88247603-90247603	chr10_89247603_T_G	Albumin_chr10:88243170-90243170	0.80648	0.854416	QTD000330	10:89247649:89251737:clu_86339_-	L1	chr10_89245159_C_A	chr10_89243170_C_T	QTS000015	GTEx	spleen	UBERON_0002106	spleen	naive	227	leafcutter	32913098	bulk	ENSG00000107798	LIPA
Aragam_2022_chr10:88247603-90247603	chr10_89247603_T_G	Albumin_chr10:88243170-90243170	0.80648	0.830577	QTD000145	10:89247649:89251707:clu_48631_-	L1	chr10_89246097_C_T	chr10_89243170_C_T	QTS000015	GTEx	artery_tibial	UBERON_0007610	artery (tibial)	naive	584	leafcutter	32913098	bulk	ENSG00000107798	LIPA
Aragam_2022_chr10:88247603-90247603	chr10_89247603_T_G	Albumin_chr10:88243170-90243170	0.80648	0.882377	QTD000060	10:89247649:89251707:clu_24216_+	L1	chr10_89243047_C_T	chr10_89243170_C_T	QTS000006	CAP	LCL_naive	EFO_0005292	LCL	naive	148	leafcutter	32787775	bulk	ENSG00000107798	LIPA
Aragam_2022_chr10:88247603-90247603	chr10_89247603_T_G	Albumin_chr10:88243170-90243170	0.80648	0.83675	QTD000393	10:89247649:89251737:clu_31858_-	L1	chr10_89251701_C_T	chr10_89243170_C_T	QTS000021	Nedelec_2016	macrophage_Salmonella	CL_0000235	macrophage	Salmonella_5h	167	leafcutter	27768889	bulk	ENSG00000107798	LIPA
Aragam_2022_chr10:88247603-90247603	chr10_89247603_T_G	Albumin_chr10:88243170-90243170	0.80648	0.845793	QTD000010	10:89247649:89251707:clu_18240_+	L1	chr10_89243662_A_C	chr10_89243170_C_T	QTS000001	Alasoo_2018	macrophage_IFNg	CL_0000235	macrophage	IFNg_18h	84	leafcutter	29379200	bulk	ENSG00000107798	LIPA
Aragam_2022_chr10:88247603-90247603	chr10_89247603_T_G	Albumin_chr10:88243170-90243170	0.80648	0.893376	QTD000377	10:89247649:89251707:clu_14831_+	L1	chr10_89243047_C_T	chr10_89243170_C_T	QTS000019	Lepik_2017	blood	UBERON_0000178	blood	naive	471	leafcutter	28922377	bulk	ENSG00000107798	LIPA
Aragam_2022_chr10:88247603-90247603	chr10_89247603_T_G	Albumin_chr10:88243170-90243170	0.80648	0.85228	QTD000065	10:89247649:89251737:clu_24216_+	L1	chr10_89251701_C_T	chr10_89243170_C_T	QTS000006	CAP	LCL_statin	EFO_0005292	LCL	statin	148	leafcutter	32787775	bulk	ENSG00000107798	LIPA
Aragam_2022_chr10:88247603-90247603	chr10_89247603_T_G	Albumin_chr10:88243170-90243170	0.80648	0.864672	QTD000025	10:89247649:89251737:clu_19809_-	L1	chr10_89243170_C_T	chr10_89243170_C_T	QTS000002	BLUEPRINT	monocyte	CL_0002057	monocyte	naive	191	leafcutter	27863251	bulk	ENSG00000107798	LIPA
Aragam_2022_chr10:88247603-90247603	chr10_89247603_T_G	Albumin_chr10:88243170-90243170	0.80648	0.80921	QTD000388	10:89247649:89251737:clu_31858_-	L1	chr10_89246097_C_T	chr10_89243170_C_T	QTS000021	Nedelec_2016	macrophage_naive	CL_0000235	macrophage	naive	163	leafcutter	27768889	bulk	ENSG00000107798	LIPA
Aragam_2022_chr10:88247603-90247603	chr10_89247603_T_G	Albumin_chr10:88243170-90243170	0.80648	0.920899	QTD000360	10:89247649:89251737:clu_37616_-	L1	chr10_89243170_C_T	chr10_89243170_C_T	QTS000015	GTEx	blood	UBERON_0000178	blood	naive	670	leafcutter	32913098	bulk	ENSG00000107798	LIPA
Aragam_2022_chr10:88247603-90247603	chr10_89247603_T_G	Albumin_chr10:88243170-90243170	0.80648	0.870328	QTD000020	10:89247649:89251707:clu_18240_+	L1	chr10_89248437_ATT_A	chr10_89243170_C_T	QTS000001	Alasoo_2018	macrophage_IFNg+Salmonella	CL_0000235	macrophage	IFNg_18h+Salmonella_5h	84	leafcutter	29379200	bulk	ENSG00000107798	LIPA
Aragam_2022_chr10:88247603-90247603	chr10_89247603_T_G	Albumin_chr10:88243170-90243170	0.80648	0.846994	QTD000005	10:89247649:89251707:clu_18240_+	L1	chr10_89245129_A_G	chr10_89243170_C_T	QTS000001	Alasoo_2018	macrophage_naive	CL_0000235	macrophage	naive	84	leafcutter	29379200	bulk	ENSG00000107798	LIPA
Aragam_2022_chr10:88247603-90247603	chr10_89247603_T_G	Albumin_chr10:88243170-90243170	0.80648	0.834295	QTD000275	10:89247649:89251707:clu_59646_-	L1	chr10_89243662_A_C	chr10_89243170_C_T	QTS000015	GTEx	lung	UBERON_0008952	lung	naive	510	leafcutter	32913098	bulk	ENSG00000107798	LIPA
Aragam_2022_chr10:88247603-90247603	chr10_89247603_T_G	Albumin_chr10:88243170-90243170	0.80648	0.833634	QTD000215	10:89247649:89251707:clu_49711_-	L1	chr10_89243662_A_C	chr10_89243170_C_T	QTS000015	GTEx	breast	UBERON_0008367	breast	naive	394	leafcutter	32913098	bulk	ENSG00000107798	LIPA
Aragam_2022_chr10:88247603-90247603	chr10_89247603_T_G	Albumin_chr10:88243170-90243170	0.80648	0.852582	QTD000245	10:89247649:89251737:clu_52692_-	L1	chr10_89245159_C_A	chr10_89243170_C_T	QTS000015	GTEx	esophagus_mucosa	UBERON_0006920	esophagus (mucosa)	naive	493	leafcutter	32913098	bulk	ENSG00000107798	LIPA
Aragam_2022_chr10:88247603-90247603	chr10_89247603_T_G	Albumin_chr10:88243170-90243170	0.80648	0.838386	QTD000015	10:89247649:89251707:clu_18240_+	L1	chr10_89245129_A_G	chr10_89243170_C_T	QTS000001	Alasoo_2018	macrophage_Salmonella	CL_0000235	macrophage	Salmonella_5h	84	leafcutter	29379200	bulk	ENSG00000107798	LIPA
Aragam_2022_chr10:88247603-90247603	chr10_89247603_T_G	Albumin_chr10:88243170-90243170	0.80648	0.827535	QTD000383	10:89247649:89251707:clu_31858_-	L1	chr10_89246097_C_T	chr10_89243170_C_T	QTS000021	Nedelec_2016	macrophage_Listeria	CL_0000235	macrophage	Listeria_5h	163	leafcutter	27768889	bulk	ENSG00000107798	LIPA
Aragam_2022_chr10:88247603-90247603	chr10_89247603_T_G	Total_CE_chr10:88243170-90243170	0.868779	0.936001	QTD000130	10:89247649:89251707:clu_60267_-	L1	chr10_89243047_C_T	chr10_89243170_C_T	QTS000015	GTEx	adrenal_gland	UBERON_0002369	adrenal gland	naive	233	leafcutter	32913098	bulk	ENSG00000107798	LIPA
Aragam_2022_chr10:88247603-90247603	chr10_89247603_T_G	Total_CE_chr10:88243170-90243170	0.868779	0.911216	QTD000079	10:89247649:89251707:clu_48179_-	L1	chr10_89251701_C_T	chr10_89243170_C_T	QTS000008	CommonMind	DLPFC_naive	UBERON_0009834	brain (DLPFC)	naive	586	leafcutter	31551426	bulk	ENSG00000107798	LIPA
Aragam_2022_chr10:88247603-90247603	chr10_89247603_T_G	Total_CE_chr10:88243170-90243170	0.868779	0.860257	QTD000225	10:89247649:89251737:clu_34495_-	L1	chr10_89243662_A_C	chr10_89243170_C_T	QTS000015	GTEx	LCL	EFO_0005292	LCL	naive	147	leafcutter	32913098	bulk	ENSG00000107798	LIPA
Aragam_2022_chr10:88247603-90247603	chr10_89247603_T_G	Total_CE_chr10:88243170-90243170	0.868779	0.877219	QTD000413	10:89247649:89251737:clu_40945_-	L1	chr10_89248437_ATT_A	chr10_89243170_C_T	QTS000024	Quach_2016	monocyte_naive	CL_0002057	monocyte	naive	200	leafcutter	27768888	bulk	ENSG00000107798	LIPA
Aragam_2022_chr10:88247603-90247603	chr10_89247603_T_G	Total_CE_chr10:88243170-90243170	0.868779	0.891013	QTD000433	10:89247649:89251737:clu_40945_-	L1	chr10_89249122_C_T	chr10_89243170_C_T	QTS000024	Quach_2016	monocyte_IAV	CL_0002057	monocyte	Influenza_6h	198	leafcutter	27768888	bulk	ENSG00000107798	LIPA
Aragam_2022_chr10:88247603-90247603	chr10_89247603_T_G	Total_CE_chr10:88243170-90243170	0.868779	0.943263	QTD000220	10:89247649:89251707:clu_50732_-	L1	chr10_89243170_C_T	chr10_89243170_C_T	QTS000015	GTEx	fibroblast	CL_0000057	fibroblast	naive	483	leafcutter	32913098	bulk	ENSG00000107798	LIPA
Aragam_2022_chr10:88247603-90247603	chr10_89247603_T_G	Total_CE_chr10:88243170-90243170	0.868779	0.905664	QTD000330	10:89247649:89251737:clu_86339_-	L1	chr10_89245159_C_A	chr10_89243170_C_T	QTS000015	GTEx	spleen	UBERON_0002106	spleen	naive	227	leafcutter	32913098	bulk	ENSG00000107798	LIPA
Aragam_2022_chr10:88247603-90247603	chr10_89247603_T_G	Total_CE_chr10:88243170-90243170	0.868779	0.899182	QTD000145	10:89247649:89251707:clu_48631_-	L1	chr10_89246097_C_T	chr10_89243170_C_T	QTS000015	GTEx	artery_tibial	UBERON_0007610	artery (tibial)	naive	584	leafcutter	32913098	bulk	ENSG00000107798	LIPA
Aragam_2022_chr10:88247603-90247603	chr10_89247603_T_G	Total_CE_chr10:88243170-90243170	0.868779	0.919674	QTD000060	10:89247649:89251707:clu_24216_+	L1	chr10_89243047_C_T	chr10_89243170_C_T	QTS000006	CAP	LCL_naive	EFO_0005292	LCL	naive	148	leafcutter	32787775	bulk	ENSG00000107798	LIPA
Aragam_2022_chr10:88247603-90247603	chr10_89247603_T_G	Total_CE_chr10:88243170-90243170	0.868779	0.873572	QTD000393	10:89247649:89251737:clu_31858_-	L1	chr10_89251701_C_T	chr10_89243170_C_T	QTS000021	Nedelec_2016	macrophage_Salmonella	CL_0000235	macrophage	Salmonella_5h	167	leafcutter	27768889	bulk	ENSG00000107798	LIPA
Aragam_2022_chr10:88247603-90247603	chr10_89247603_T_G	Total_CE_chr10:88243170-90243170	0.868779	0.858601	QTD000010	10:89247649:89251707:clu_18240_+	L1	chr10_89243662_A_C	chr10_89243170_C_T	QTS000001	Alasoo_2018	macrophage_IFNg	CL_0000235	macrophage	IFNg_18h	84	leafcutter	29379200	bulk	ENSG00000107798	LIPA
Aragam_2022_chr10:88247603-90247603	chr10_89247603_T_G	Total_CE_chr10:88243170-90243170	0.868779	0.92328	QTD000377	10:89247649:89251707:clu_14831_+	L1	chr10_89243047_C_T	chr10_89243170_C_T	QTS000019	Lepik_2017	blood	UBERON_0000178	blood	naive	471	leafcutter	28922377	bulk	ENSG00000107798	LIPA
Aragam_2022_chr10:88247603-90247603	chr10_89247603_T_G	Total_CE_chr10:88243170-90243170	0.868779	0.862771	QTD000065	10:89247649:89251737:clu_24216_+	L1	chr10_89251701_C_T	chr10_89243170_C_T	QTS000006	CAP	LCL_statin	EFO_0005292	LCL	statin	148	leafcutter	32787775	bulk	ENSG00000107798	LIPA
Aragam_2022_chr10:88247603-90247603	chr10_89247603_T_G	Total_CE_chr10:88243170-90243170	0.868779	0.899834	QTD000025	10:89247649:89251737:clu_19809_-	L1	chr10_89243170_C_T	chr10_89243170_C_T	QTS000002	BLUEPRINT	monocyte	CL_0002057	monocyte	naive	191	leafcutter	27863251	bulk	ENSG00000107798	LIPA
Aragam_2022_chr10:88247603-90247603	chr10_89247603_T_G	Total_CE_chr10:88243170-90243170	0.868779	0.940141	QTD000388	10:89247649:89251737:clu_31858_-	L1	chr10_89246097_C_T	chr10_89243170_C_T	QTS000021	Nedelec_2016	macrophage_naive	CL_0000235	macrophage	naive	163	leafcutter	27768889	bulk	ENSG00000107798	LIPA
Aragam_2022_chr10:88247603-90247603	chr10_89247603_T_G	Total_CE_chr10:88243170-90243170	0.868779	0.954931	QTD000360	10:89247649:89251737:clu_37616_-	L1	chr10_89243170_C_T	chr10_89243170_C_T	QTS000015	GTEx	blood	UBERON_0000178	blood	naive	670	leafcutter	32913098	bulk	ENSG00000107798	LIPA
Aragam_2022_chr10:88247603-90247603	chr10_89247603_T_G	Total_CE_chr10:88243170-90243170	0.868779	0.927661	QTD000020	10:89247649:89251707:clu_18240_+	L1	chr10_89248437_ATT_A	chr10_89243170_C_T	QTS000001	Alasoo_2018	macrophage_IFNg+Salmonella	CL_0000235	macrophage	IFNg_18h+Salmonella_5h	84	leafcutter	29379200	bulk	ENSG00000107798	LIPA
Aragam_2022_chr10:88247603-90247603	chr10_89247603_T_G	Total_CE_chr10:88243170-90243170	0.868779	0.855851	QTD000275	10:89247649:89251707:clu_59646_-	L1	chr10_89243662_A_C	chr10_89243170_C_T	QTS000015	GTEx	lung	UBERON_0008952	lung	naive	510	leafcutter	32913098	bulk	ENSG00000107798	LIPA
Aragam_2022_chr10:88247603-90247603	chr10_89247603_T_G	Total_CE_chr10:88243170-90243170	0.868779	0.890508	QTD000215	10:89247649:89251707:clu_49711_-	L1	chr10_89243662_A_C	chr10_89243170_C_T	QTS000015	GTEx	breast	UBERON_0008367	breast	naive	394	leafcutter	32913098	bulk	ENSG00000107798	LIPA
Aragam_2022_chr10:88247603-90247603	chr10_89247603_T_G	Total_CE_chr10:88243170-90243170	0.868779	0.89675	QTD000245	10:89247649:89251737:clu_52692_-	L1	chr10_89245159_C_A	chr10_89243170_C_T	QTS000015	GTEx	esophagus_mucosa	UBERON_0006920	esophagus (mucosa)	naive	493	leafcutter	32913098	bulk	ENSG00000107798	LIPA
Aragam_2022_chr10:88247603-90247603	chr10_89247603_T_G	Total_CE_chr10:88243170-90243170	0.868779	0.883427	QTD000015	10:89247649:89251707:clu_18240_+	L1	chr10_89245129_A_G	chr10_89243170_C_T	QTS000001	Alasoo_2018	macrophage_Salmonella	CL_0000235	macrophage	Salmonella_5h	84	leafcutter	29379200	bulk	ENSG00000107798	LIPA
Aragam_2022_chr10:88247603-90247603	chr10_89247603_T_G	Total_CE_chr10:88243170-90243170	0.868779	0.900997	QTD000383	10:89247649:89251707:clu_31858_-	L1	chr10_89246097_C_T	chr10_89243170_C_T	QTS000021	Nedelec_2016	macrophage_Listeria	CL_0000235	macrophage	Listeria_5h	163	leafcutter	27768889	bulk	ENSG00000107798	LIPA
Aragam_2022_chr10:88247603-90247603	chr10_89247603_T_G	Total_CE_chr10:88243170-90243170	0.868779	0.819699	QTD000235	10:89247649:89251737:clu_51649_-	L1	chr10_89252465_GTGA_G	chr10_89243170_C_T	QTS000015	GTEx	colon_transverse	UBERON_0001157	transverse colon	naive	368	leafcutter	32913098	bulk	ENSG00000107798	LIPA
Aragam_2022_chr10:88247603-90247603	chr10_89247603_T_G	Total_FC_chr10:88243170-90243170	0.824941	0.903842	QTD000130	10:89247649:89251707:clu_60267_-	L1	chr10_89243047_C_T	chr10_89243170_C_T	QTS000015	GTEx	adrenal_gland	UBERON_0002369	adrenal gland	naive	233	leafcutter	32913098	bulk	ENSG00000107798	LIPA
Aragam_2022_chr10:88247603-90247603	chr10_89247603_T_G	Total_FC_chr10:88243170-90243170	0.824941	0.886668	QTD000079	10:89247649:89251707:clu_48179_-	L1	chr10_89251701_C_T	chr10_89243170_C_T	QTS000008	CommonMind	DLPFC_naive	UBERON_0009834	brain (DLPFC)	naive	586	leafcutter	31551426	bulk	ENSG00000107798	LIPA
Aragam_2022_chr10:88247603-90247603	chr10_89247603_T_G	Total_FC_chr10:88243170-90243170	0.824941	0.857387	QTD000438	10:89247649:89249997:clu_25203_+	L1	chr10_89247713_C_A	chr10_89243170_C_T	QTS000025	ROSMAP	brain_naive	UBERON_0009834	brain (DLPFC)	naive	560	leafcutter	28869584	bulk	ENSG00000107798	LIPA
Aragam_2022_chr10:88247603-90247603	chr10_89247603_T_G	Total_FC_chr10:88243170-90243170	0.824941	0.838381	QTD000225	10:89247649:89251737:clu_34495_-	L1	chr10_89243662_A_C	chr10_89243170_C_T	QTS000015	GTEx	LCL	EFO_0005292	LCL	naive	147	leafcutter	32913098	bulk	ENSG00000107798	LIPA
Aragam_2022_chr10:88247603-90247603	chr10_89247603_T_G	Total_FC_chr10:88243170-90243170	0.824941	0.854202	QTD000413	10:89247649:89251737:clu_40945_-	L1	chr10_89248437_ATT_A	chr10_89243170_C_T	QTS000024	Quach_2016	monocyte_naive	CL_0002057	monocyte	naive	200	leafcutter	27768888	bulk	ENSG00000107798	LIPA
Aragam_2022_chr10:88247603-90247603	chr10_89247603_T_G	Total_FC_chr10:88243170-90243170	0.824941	0.873013	QTD000433	10:89247649:89251737:clu_40945_-	L1	chr10_89249122_C_T	chr10_89243170_C_T	QTS000024	Quach_2016	monocyte_IAV	CL_0002057	monocyte	Influenza_6h	198	leafcutter	27768888	bulk	ENSG00000107798	LIPA
Aragam_2022_chr10:88247603-90247603	chr10_89247603_T_G	Total_FC_chr10:88243170-90243170	0.824941	0.916644	QTD000220	10:89247649:89251707:clu_50732_-	L1	chr10_89243170_C_T	chr10_89243170_C_T	QTS000015	GTEx	fibroblast	CL_0000057	fibroblast	naive	483	leafcutter	32913098	bulk	ENSG00000107798	LIPA
Aragam_2022_chr10:88247603-90247603	chr10_89247603_T_G	Total_FC_chr10:88243170-90243170	0.824941	0.883455	QTD000330	10:89247649:89251737:clu_86339_-	L1	chr10_89245159_C_A	chr10_89243170_C_T	QTS000015	GTEx	spleen	UBERON_0002106	spleen	naive	227	leafcutter	32913098	bulk	ENSG00000107798	LIPA
Aragam_2022_chr10:88247603-90247603	chr10_89247603_T_G	Total_FC_chr10:88243170-90243170	0.824941	0.882903	QTD000145	10:89247649:89251707:clu_48631_-	L1	chr10_89246097_C_T	chr10_89243170_C_T	QTS000015	GTEx	artery_tibial	UBERON_0007610	artery (tibial)	naive	584	leafcutter	32913098	bulk	ENSG00000107798	LIPA
Aragam_2022_chr10:88247603-90247603	chr10_89247603_T_G	Total_FC_chr10:88243170-90243170	0.824941	0.890084	QTD000060	10:89247649:89251707:clu_24216_+	L1	chr10_89243047_C_T	chr10_89243170_C_T	QTS000006	CAP	LCL_naive	EFO_0005292	LCL	naive	148	leafcutter	32787775	bulk	ENSG00000107798	LIPA
Aragam_2022_chr10:88247603-90247603	chr10_89247603_T_G	Total_FC_chr10:88243170-90243170	0.824941	0.853098	QTD000393	10:89247649:89251737:clu_31858_-	L1	chr10_89251701_C_T	chr10_89243170_C_T	QTS000021	Nedelec_2016	macrophage_Salmonella	CL_0000235	macrophage	Salmonella_5h	167	leafcutter	27768889	bulk	ENSG00000107798	LIPA
Aragam_2022_chr10:88247603-90247603	chr10_89247603_T_G	Total_FC_chr10:88243170-90243170	0.824941	0.834143	QTD000010	10:89247649:89251707:clu_18240_+	L1	chr10_89243662_A_C	chr10_89243170_C_T	QTS000001	Alasoo_2018	macrophage_IFNg	CL_0000235	macrophage	IFNg_18h	84	leafcutter	29379200	bulk	ENSG00000107798	LIPA
Aragam_2022_chr10:88247603-90247603	chr10_89247603_T_G	Total_FC_chr10:88243170-90243170	0.824941	0.889195	QTD000377	10:89247649:89251707:clu_14831_+	L1	chr10_89243047_C_T	chr10_89243170_C_T	QTS000019	Lepik_2017	blood	UBERON_0000178	blood	naive	471	leafcutter	28922377	bulk	ENSG00000107798	LIPA
Aragam_2022_chr10:88247603-90247603	chr10_89247603_T_G	Total_FC_chr10:88243170-90243170	0.824941	0.834787	QTD000065	10:89247649:89251737:clu_24216_+	L1	chr10_89251701_C_T	chr10_89243170_C_T	QTS000006	CAP	LCL_statin	EFO_0005292	LCL	statin	148	leafcutter	32787775	bulk	ENSG00000107798	LIPA
Aragam_2022_chr10:88247603-90247603	chr10_89247603_T_G	Total_FC_chr10:88243170-90243170	0.824941	0.861932	QTD000025	10:89247649:89251737:clu_19809_-	L1	chr10_89243170_C_T	chr10_89243170_C_T	QTS000002	BLUEPRINT	monocyte	CL_0002057	monocyte	naive	191	leafcutter	27863251	bulk	ENSG00000107798	LIPA
Aragam_2022_chr10:88247603-90247603	chr10_89247603_T_G	Total_FC_chr10:88243170-90243170	0.824941	0.929532	QTD000388	10:89247649:89251737:clu_31858_-	L1	chr10_89246097_C_T	chr10_89243170_C_T	QTS000021	Nedelec_2016	macrophage_naive	CL_0000235	macrophage	naive	163	leafcutter	27768889	bulk	ENSG00000107798	LIPA
Aragam_2022_chr10:88247603-90247603	chr10_89247603_T_G	Total_FC_chr10:88243170-90243170	0.824941	0.929816	QTD000360	10:89247649:89251737:clu_37616_-	L1	chr10_89243170_C_T	chr10_89243170_C_T	QTS000015	GTEx	blood	UBERON_0000178	blood	naive	670	leafcutter	32913098	bulk	ENSG00000107798	LIPA
Aragam_2022_chr10:88247603-90247603	chr10_89247603_T_G	Total_FC_chr10:88243170-90243170	0.824941	0.906006	QTD000020	10:89247649:89251707:clu_18240_+	L1	chr10_89248437_ATT_A	chr10_89243170_C_T	QTS000001	Alasoo_2018	macrophage_IFNg+Salmonella	CL_0000235	macrophage	IFNg_18h+Salmonella_5h	84	leafcutter	29379200	bulk	ENSG00000107798	LIPA
Aragam_2022_chr10:88247603-90247603	chr10_89247603_T_G	Total_FC_chr10:88243170-90243170	0.824941	0.835566	QTD000275	10:89247649:89251707:clu_59646_-	L1	chr10_89243662_A_C	chr10_89243170_C_T	QTS000015	GTEx	lung	UBERON_0008952	lung	naive	510	leafcutter	32913098	bulk	ENSG00000107798	LIPA
Aragam_2022_chr10:88247603-90247603	chr10_89247603_T_G	Total_FC_chr10:88243170-90243170	0.824941	0.873004	QTD000215	10:89247649:89251707:clu_49711_-	L1	chr10_89243662_A_C	chr10_89243170_C_T	QTS000015	GTEx	breast	UBERON_0008367	breast	naive	394	leafcutter	32913098	bulk	ENSG00000107798	LIPA
Aragam_2022_chr10:88247603-90247603	chr10_89247603_T_G	Total_FC_chr10:88243170-90243170	0.824941	0.873744	QTD000245	10:89247649:89251737:clu_52692_-	L1	chr10_89245159_C_A	chr10_89243170_C_T	QTS000015	GTEx	esophagus_mucosa	UBERON_0006920	esophagus (mucosa)	naive	493	leafcutter	32913098	bulk	ENSG00000107798	LIPA
Aragam_2022_chr10:88247603-90247603	chr10_89247603_T_G	Total_FC_chr10:88243170-90243170	0.824941	0.865349	QTD000015	10:89247649:89251707:clu_18240_+	L1	chr10_89245129_A_G	chr10_89243170_C_T	QTS000001	Alasoo_2018	macrophage_Salmonella	CL_0000235	macrophage	Salmonella_5h	84	leafcutter	29379200	bulk	ENSG00000107798	LIPA
Aragam_2022_chr10:88247603-90247603	chr10_89247603_T_G	Total_FC_chr10:88243170-90243170	0.824941	0.881092	QTD000383	10:89247649:89251707:clu_31858_-	L1	chr10_89246097_C_T	chr10_89243170_C_T	QTS000021	Nedelec_2016	macrophage_Listeria	CL_0000235	macrophage	Listeria_5h	163	leafcutter	27768889	bulk	ENSG00000107798	LIPA
Aragam_2022_chr10:88247603-90247603	chr10_89247603_T_G	L_LDL_FC_chr10:88246097-90246097	0.830311	0.908351	QTD000130	10:89247649:89251707:clu_60267_-	L1	chr10_89243047_C_T	chr10_89246097_C_T	QTS000015	GTEx	adrenal_gland	UBERON_0002369	adrenal gland	naive	233	leafcutter	32913098	bulk	ENSG00000107798	LIPA
Aragam_2022_chr10:88247603-90247603	chr10_89247603_T_G	L_LDL_FC_chr10:88246097-90246097	0.830311	0.923053	QTD000079	10:89247649:89251707:clu_48179_-	L1	chr10_89251701_C_T	chr10_89246097_C_T	QTS000008	CommonMind	DLPFC_naive	UBERON_0009834	brain (DLPFC)	naive	586	leafcutter	31551426	bulk	ENSG00000107798	LIPA
Aragam_2022_chr10:88247603-90247603	chr10_89247603_T_G	L_LDL_FC_chr10:88246097-90246097	0.830311	0.899086	QTD000225	10:89247649:89251737:clu_34495_-	L1	chr10_89243662_A_C	chr10_89246097_C_T	QTS000015	GTEx	LCL	EFO_0005292	LCL	naive	147	leafcutter	32913098	bulk	ENSG00000107798	LIPA
Aragam_2022_chr10:88247603-90247603	chr10_89247603_T_G	L_LDL_FC_chr10:88246097-90246097	0.830311	0.907949	QTD000413	10:89247649:89251737:clu_40945_-	L1	chr10_89248437_ATT_A	chr10_89246097_C_T	QTS000024	Quach_2016	monocyte_naive	CL_0002057	monocyte	naive	200	leafcutter	27768888	bulk	ENSG00000107798	LIPA
Aragam_2022_chr10:88247603-90247603	chr10_89247603_T_G	L_LDL_FC_chr10:88246097-90246097	0.830311	0.924837	QTD000433	10:89247649:89251737:clu_40945_-	L1	chr10_89249122_C_T	chr10_89246097_C_T	QTS000024	Quach_2016	monocyte_IAV	CL_0002057	monocyte	Influenza_6h	198	leafcutter	27768888	bulk	ENSG00000107798	LIPA
Aragam_2022_chr10:88247603-90247603	chr10_89247603_T_G	L_LDL_FC_chr10:88246097-90246097	0.830311	0.921426	QTD000220	10:89247649:89251707:clu_50732_-	L1	chr10_89243170_C_T	chr10_89246097_C_T	QTS000015	GTEx	fibroblast	CL_0000057	fibroblast	naive	483	leafcutter	32913098	bulk	ENSG00000107798	LIPA
Aragam_2022_chr10:88247603-90247603	chr10_89247603_T_G	L_LDL_FC_chr10:88246097-90246097	0.830311	0.92392	QTD000330	10:89247649:89251737:clu_86339_-	L1	chr10_89245159_C_A	chr10_89246097_C_T	QTS000015	GTEx	spleen	UBERON_0002106	spleen	naive	227	leafcutter	32913098	bulk	ENSG00000107798	LIPA
Aragam_2022_chr10:88247603-90247603	chr10_89247603_T_G	L_LDL_FC_chr10:88246097-90246097	0.830311	0.931074	QTD000145	10:89247649:89251707:clu_48631_-	L1	chr10_89246097_C_T	chr10_89246097_C_T	QTS000015	GTEx	artery_tibial	UBERON_0007610	artery (tibial)	naive	584	leafcutter	32913098	bulk	ENSG00000107798	LIPA
Aragam_2022_chr10:88247603-90247603	chr10_89247603_T_G	L_LDL_FC_chr10:88246097-90246097	0.830311	0.913853	QTD000060	10:89247649:89251707:clu_24216_+	L1	chr10_89243047_C_T	chr10_89246097_C_T	QTS000006	CAP	LCL_naive	EFO_0005292	LCL	naive	148	leafcutter	32787775	bulk	ENSG00000107798	LIPA
Aragam_2022_chr10:88247603-90247603	chr10_89247603_T_G	L_LDL_FC_chr10:88246097-90246097	0.830311	0.915281	QTD000393	10:89247649:89251737:clu_31858_-	L1	chr10_89251701_C_T	chr10_89246097_C_T	QTS000021	Nedelec_2016	macrophage_Salmonella	CL_0000235	macrophage	Salmonella_5h	167	leafcutter	27768889	bulk	ENSG00000107798	LIPA
Aragam_2022_chr10:88247603-90247603	chr10_89247603_T_G	L_LDL_FC_chr10:88246097-90246097	0.830311	0.897982	QTD000010	10:89247649:89251707:clu_18240_+	L1	chr10_89243662_A_C	chr10_89246097_C_T	QTS000001	Alasoo_2018	macrophage_IFNg	CL_0000235	macrophage	IFNg_18h	84	leafcutter	29379200	bulk	ENSG00000107798	LIPA
Aragam_2022_chr10:88247603-90247603	chr10_89247603_T_G	L_LDL_FC_chr10:88246097-90246097	0.830311	0.904694	QTD000377	10:89247649:89251707:clu_14831_+	L1	chr10_89243047_C_T	chr10_89246097_C_T	QTS000019	Lepik_2017	blood	UBERON_0000178	blood	naive	471	leafcutter	28922377	bulk	ENSG00000107798	LIPA
Aragam_2022_chr10:88247603-90247603	chr10_89247603_T_G	L_LDL_FC_chr10:88246097-90246097	0.830311	0.89662	QTD000065	10:89247649:89251737:clu_24216_+	L1	chr10_89251701_C_T	chr10_89246097_C_T	QTS000006	CAP	LCL_statin	EFO_0005292	LCL	statin	148	leafcutter	32787775	bulk	ENSG00000107798	LIPA
Aragam_2022_chr10:88247603-90247603	chr10_89247603_T_G	L_LDL_FC_chr10:88246097-90246097	0.830311	0.885177	QTD000025	10:89247649:89251737:clu_19809_-	L1	chr10_89243170_C_T	chr10_89246097_C_T	QTS000002	BLUEPRINT	monocyte	CL_0002057	monocyte	naive	191	leafcutter	27863251	bulk	ENSG00000107798	LIPA
Aragam_2022_chr10:88247603-90247603	chr10_89247603_T_G	L_LDL_FC_chr10:88246097-90246097	0.830311	0.959781	QTD000388	10:89247649:89251737:clu_31858_-	L1	chr10_89246097_C_T	chr10_89246097_C_T	QTS000021	Nedelec_2016	macrophage_naive	CL_0000235	macrophage	naive	163	leafcutter	27768889	bulk	ENSG00000107798	LIPA
Aragam_2022_chr10:88247603-90247603	chr10_89247603_T_G	L_LDL_FC_chr10:88246097-90246097	0.830311	0.924711	QTD000360	10:89247649:89251737:clu_37616_-	L1	chr10_89243170_C_T	chr10_89246097_C_T	QTS000015	GTEx	blood	UBERON_0000178	blood	naive	670	leafcutter	32913098	bulk	ENSG00000107798	LIPA
Aragam_2022_chr10:88247603-90247603	chr10_89247603_T_G	L_LDL_FC_chr10:88246097-90246097	0.830311	0.933348	QTD000020	10:89247649:89251707:clu_18240_+	L1	chr10_89248437_ATT_A	chr10_89246097_C_T	QTS000001	Alasoo_2018	macrophage_IFNg+Salmonella	CL_0000235	macrophage	IFNg_18h+Salmonella_5h	84	leafcutter	29379200	bulk	ENSG00000107798	LIPA
Aragam_2022_chr10:88247603-90247603	chr10_89247603_T_G	L_LDL_FC_chr10:88246097-90246097	0.830311	0.859703	QTD000005	10:89247649:89251707:clu_18240_+	L1	chr10_89245129_A_G	chr10_89246097_C_T	QTS000001	Alasoo_2018	macrophage_naive	CL_0000235	macrophage	naive	84	leafcutter	29379200	bulk	ENSG00000107798	LIPA
Aragam_2022_chr10:88247603-90247603	chr10_89247603_T_G	L_LDL_FC_chr10:88246097-90246097	0.830311	0.899779	QTD000275	10:89247649:89251707:clu_59646_-	L1	chr10_89243662_A_C	chr10_89246097_C_T	QTS000015	GTEx	lung	UBERON_0008952	lung	naive	510	leafcutter	32913098	bulk	ENSG00000107798	LIPA
Aragam_2022_chr10:88247603-90247603	chr10_89247603_T_G	L_LDL_FC_chr10:88246097-90246097	0.830311	0.923541	QTD000215	10:89247649:89251707:clu_49711_-	L1	chr10_89243662_A_C	chr10_89246097_C_T	QTS000015	GTEx	breast	UBERON_0008367	breast	naive	394	leafcutter	32913098	bulk	ENSG00000107798	LIPA
Aragam_2022_chr10:88247603-90247603	chr10_89247603_T_G	L_LDL_FC_chr10:88246097-90246097	0.830311	0.918888	QTD000245	10:89247649:89251737:clu_52692_-	L1	chr10_89245159_C_A	chr10_89246097_C_T	QTS000015	GTEx	esophagus_mucosa	UBERON_0006920	esophagus (mucosa)	naive	493	leafcutter	32913098	bulk	ENSG00000107798	LIPA
Aragam_2022_chr10:88247603-90247603	chr10_89247603_T_G	L_LDL_FC_chr10:88246097-90246097	0.830311	0.919193	QTD000015	10:89247649:89251707:clu_18240_+	L1	chr10_89245129_A_G	chr10_89246097_C_T	QTS000001	Alasoo_2018	macrophage_Salmonella	CL_0000235	macrophage	Salmonella_5h	84	leafcutter	29379200	bulk	ENSG00000107798	LIPA
Aragam_2022_chr10:88247603-90247603	chr10_89247603_T_G	L_LDL_FC_chr10:88246097-90246097	0.830311	0.925631	QTD000383	10:89247649:89251707:clu_31858_-	L1	chr10_89246097_C_T	chr10_89246097_C_T	QTS000021	Nedelec_2016	macrophage_Listeria	CL_0000235	macrophage	Listeria_5h	163	leafcutter	27768889	bulk	ENSG00000107798	LIPA
Aragam_2022_chr10:88247603-90247603	chr10_89247603_T_G	L_LDL_FC_chr10:88246097-90246097	0.830311	0.848458	QTD000235	10:89247649:89251737:clu_51649_-	L1	chr10_89252465_GTGA_G	chr10_89246097_C_T	QTS000015	GTEx	colon_transverse	UBERON_0001157	transverse colon	naive	368	leafcutter	32913098	bulk	ENSG00000107798	LIPA

### Sheet: Table S6 missense and splice va
CHR	SNP	POS	ALL0	ALL1	rsid	genes_in_200k_proximity	VEP_consequence	VEP_gene_name	SpliceAI_overlapping_genes_symbols	n_genes_in_200k_proximity	meta_EUR_associated_metabolites	n_meta_EUR_associated_metabolites	gwas_catalog_mapped_traits	related_trait_overlap	n_gwas_catalog_mapped_traits	gwas_catalog_mapped_genes	n_gwas_catalog_mapped_genes
1	chr1:63623581_C_T	63623581	C	T	rs373963576	ALG6;DLEU2L;EFCAB7;ENSG00000177452;ENSG00000274199;ENSG00000275823;ENSG00000276884;ENSG00000277565;ENSG00000277689;ENSG00000278287;ENSG00000286429;ITGB3BP;PGM1;RN7SL130P;RN7SL488P;RNU7-123P;ROR1	missense_variant	PGM1	NA	17	ApoA1;Cholines;HDL_L;HDL_P;HDL_PL;HDL_TG;L_HDL_TG;L_VLDL_L;L_VLDL_TG;LA;M_HDL_FC;M_HDL_L;M_HDL_P;M_HDL_PL;M_HDL_TG;M_LDL_CE_pct;M_VLDL_L;M_VLDL_TG;MUFA;Omega_6;Phosphatidylc;Phosphoglyc;PUFA;S_HDL_C_pct;S_HDL_CE_pct;S_HDL_FC;S_HDL_L;S_HDL_PL;S_HDL_PL_pct;S_LDL_CE_pct;S_LDL_FC_pct;S_LDL_PL_pct;S_LDL_TG;S_VLDL_L;S_VLDL_TG;SFA;Total_FA;Total_L;Total_P;Total_PL;Total_TG;VLDL_L;VLDL_P;VLDL_TG;XL_HDL_TG;XXL_VLDL_C;XXL_VLDL_CE;XXL_VLDL_FC;XXL_VLDL_L;XXL_VLDL_P;XXL_VLDL_PL;XXL_VLDL_TG	52	NA	0	0	NA	0
1	chr1:55061557_G_A	55061557	G	A	rs765335983	BSND;DHCR24;DHCR24-DT;ENSG00000233271;ENSG00000242396;ENSG00000284601;ENSG00000287724;GYG1P3;MIR4422;MIR4422HG;PCSK9;TMEM61;USP24	splice_donor_variant	PCSK9	PCSK9	13	M_LDL_CE_pct	1	apolipoprotein B measurement;low density lipoprotein cholesterol measurement;total cholesterol measurement	1	3	PCSK9	1
1	chr1:28269198_C_T	28269198	C	T	rs146389695	ATP5IF1;DNAJC8;ENSG00000214812;ENSG00000228943;ENSG00000229820;ENSG00000270605;ENSG00000271398;ENSG00000289576;EYA3;MED18;PHACTR4;PTAFR;RNU6-176P;SESN2;SPCS2P4;Y_RNA	missense_variant	SESN2	NA	16	Gln	1	NA	0	0	NA	0
2	chr2:21006288_C_T	21006288	C	T	rs5742904	APOB;ENSG00000261012;ENSG00000271629;ENSG00000280390;ENSG00000287956;LDAH;LINC02850;TDRD15	missense_variant	APOB	NA	8	L_HDL_C_pct;L_LDL_C_pct;L_LDL_TG_pct;M_LDL_TG_pct	4	apolipoprotein A 1 measurement;apolipoprotein B measurement;ceramide measurement;cholesteryl ester 18:2 measurement;cholesteryl ester 18:3 measurement;cholesteryl ester 20:3 measurement;clinical treatment;lipid measurement;low density lipoprotein cholesterol measurement;phosphatidylcholine measurement;phosphatidylethanolamine measurement;phosphatidylinositol measurement;sphingomyelin measurement;total cholesterol measurement	1	14	APOB	1
2	chr2:157556189_T_G	157556189	T	G	rs55920843	ACVR1;ACVR1C;CYTIP;ENSG00000234584;FAM133DP	missense_variant	ACVR1C	NA	5	L_HDL_C_pct	1	BMI-adjusted hip circumference;BMI-adjusted waist circumference;BMI-adjusted waist-hip ratio;reticulocyte count;reticulocyte measurement;visceral:gluteofemoral adipose tissue ratio measurement;waist-hip ratio	0	7	ACVR1C	1
2	chr2:169510641_T_G	169510641	T	G	rs139415849	BBS5;CCDC173;ENSG00000226072;ENSG00000229827;ENSG00000251569;FASTKD1;KLHL23;KLHL41;LRP2;PHOSPHO2;PPIG	missense_variant	KLHL41	NA	11	Citrate	1	NA	0	0	NA	0
3	chr3:155828335_C_T	155828335	C	T	rs76440173	C3orf33;ENSG00000214919;ENSG00000241307;ENSG00000284952;ENSG00000286585;ENSG00000288032;GMPS;PLCH1;RPL6P7;SETP14;SLC33A1;VN2R1P	missense_variant	SLC33A1	NA	12	L_VLDL_CE;M_VLDL_L;M_VLDL_P;VLDL_FC;VLDL_P;VLDL_PL	6	low density lipoprotein cholesterol measurement;total cholesterol measurement	1	2	SLC33A1	1
4	chr4:109717668_C_T	109717668	C	T	rs114816312	CASP6;CDC42P4;CFI;EGF;ENSG00000273447;ENSG00000285330;GAR1;GAR1-DT;HIGD1AP14;KRT19P3;LRIT3;MCUB;PLA2G12A;RRH;SEC24B;SETP20	missense_variant	PLA2G12A	PLA2G12A	16	ApoB;GlycA;L_VLDL_FC_pct;L_VLDL_PL_pct;L_VLDL_TG_pct;LA;M_LDL_PL_pct;M_VLDL_C;Remnant_C;S_LDL_CE_pct;S_LDL_PL_pct;XL_VLDL_PL_pct;XS_VLDL_C;XS_VLDL_CE	14	apolipoprotein A 1 measurement;high density lipoprotein cholesterol measurement;lipoprotein A measurement;mean corpuscular volume;non-high density lipoprotein cholesterol measurement;sex hormone-binding globulin measurement;testosterone measurement;total cholesterol measurement, very low density lipoprotein cholesterol measurement;triglyceride measurement;triglycerides:total lipids ratio, high density lipoprotein cholesterol measurement;very low density lipoprotein cholesterol measurement, phospholipids:total lipids ratio	1	11	PLA2G12A	1
4	chr4:154568456_C_T	154568456	C	T	rs6054	DCHS2;ENSG00000248611;ENSG00000249041;ENSG00000249200;ENSG00000250609;ENSG00000287770;FGA;FGB;FGG;LRAT;NDUFB2P1;PLRG1;RNU6-1285P	missense_variant	FGB	NA	13	ApoB;GlycA;HDL_TG;IDL_TG;L_HDL_TG;L_HDL_TG_pct;L_LDL_C;L_LDL_CE;L_LDL_CE_pct;L_LDL_L;L_LDL_P;L_LDL_PL_pct;L_LDL_TG;L_VLDL_C;L_VLDL_CE;L_VLDL_FC;L_VLDL_L;L_VLDL_P;L_VLDL_PL;L_VLDL_TG;LA;LDL_C;LDL_CE;LDL_L;LDL_P;LDL_PL;LDL_TG;M_HDL_TG_pct;M_LDL_C;M_LDL_CE;M_LDL_FC;M_LDL_L;M_LDL_P;M_LDL_PL;M_LDL_TG;M_VLDL_C;M_VLDL_FC;M_VLDL_L;M_VLDL_P;M_VLDL_PL;M_VLDL_TG;MUFA;non_HDL_C;Omega_6;PUFA;Remnant_C;S_HDL_FC_pct;S_HDL_TG;S_HDL_TG_pct;S_LDL_C;S_LDL_CE;S_LDL_CE_pct;S_LDL_L;S_LDL_P;S_LDL_PL;S_LDL_PL_pct;S_LDL_TG;S_VLDL_C;S_VLDL_CE;S_VLDL_FC;S_VLDL_L;S_VLDL_P;S_VLDL_PL;S_VLDL_TG;SFA;TG_by_PG;Total_C;Total_FA;Total_FC;Total_L;Total_TG;VLDL_C;VLDL_CE;VLDL_FC;VLDL_L;VLDL_P;VLDL_PL;VLDL_TG;XL_HDL_TG;XL_HDL_TG_pct;XL_VLDL_C;XL_VLDL_CE;XL_VLDL_FC;XL_VLDL_L;XL_VLDL_P;XL_VLDL_PL;XL_VLDL_TG;XS_VLDL_TG;XXL_VLDL_CE	89	apolipoprotein B measurement;fibrinogen measurement;glycoprotein measurement;IGF-1 measurement;leukocyte count;linoleic acid measurement;low density lipoprotein cholesterol measurement;low density lipoprotein cholesterol measurement, cholesteryl esters:total lipids ratio;low density lipoprotein cholesterol measurement, phospholipids:total lipids ratio;neutrophil count;non-high density lipoprotein cholesterol measurement;total cholesterol measurement;triglyceride measurement	1	13	FGB	1
4	chr4:154611883_G_C	154611883	G	C	rs148685782	DCHS2;ENSG00000248611;ENSG00000249041;ENSG00000249692;ENSG00000250609;ENSG00000287770;FGA;FGB;FGG;LRAT;NDUFB2P1;PLRG1;RBM46;RNU2-44P;RNU2-66P;RNU6-1285P	missense_variant	FGG	NA	16	HDL_P;IDL_FC_pct;M_HDL_PL_pct;Phosphatidylc;S_HDL_C;S_HDL_CE;S_HDL_FC;S_HDL_P;Total_P;XL_VLDL_PL_pct;XS_VLDL_FC_pct;XXL_VLDL_PL_pct	12	fibrinogen measurement;glycine measurement;mitochondrial DNA measurement	1	3	FGG	1
4	chr4:99318111_A_G	99318111	A	G	rs41275699	ADH1A;ADH1B;ADH1C;ADH4;ADH6;ADH7;C4orf17;ENSG00000246090;ENSG00000250300;PCNAP1	missense_variant	ADH1B	ADH1B	10	Albumin	1	NA	0	0	NA	0
4	chr4:73419523_G_A	73419523	G	A	rs78284052	AFM;AFP;ALB;ANKRD17;ANKRD17-DT;ENSG00000221639;ENSG00000249970;ENSG00000249976;LINC02499;RASSF6	missense_variant	ALB	NA	10	S_HDL_C_pct;XS_VLDL_PL_pct	2	serum albumin measurement	1	1	ALB	1
4	chr4:73409403_A_T	73409403	A	T	rs149432908	AFM;AFP;ALB;ANKRD17;ANKRD17-DT;ENSG00000221639;ENSG00000249970;ENSG00000249976;LINC02499;RASSF6	missense_variant	ALB	NA	10	S_LDL_PL_pct;XXL_VLDL_C_pct;XXL_VLDL_CE_pct	3	serum albumin measurement	1	1	ALB	1
5	chr5:1212338_G_A	1212338	G	A	rs121434346	CLPTM1L;CTD-3080P12.3;ENSG00000279908;ENSG00000286388;ENSG00000287486;LINC01511;MIR4457;MIR4635;MTCO2P32;NKD2;SLC12A7;SLC6A18;SLC6A19;SLC6A3;TERT	missense_variant	SLC6A19	NA	15	Creatinine;His	2	3-methoxytyrosine measurement;creatinine measurement;cystatin C measurement;glomerular filtration rate;methionine sulfone measurement;N-delta-acetylornithine measurement	1	6	SLC6A19	1
5	chr5:175521940_C_T	175521940	C	T	rs34907038	DRD1;ENSG00000270839;ENSG00000286350;HRH2;RN7SKP148;RNU6-226P;SFXN1	missense_variant	SFXN1	NA	7	Ala;Gln	2	glutamine measurement	1	1	SFXN1	1
6	chr6:52024685_G_A	52024685	G	A	rs45517932	IL17A;LINCMD1;MIR133B;MIR206;PKHD1;RN7SL580P	missense_variant	PKHD1	NA	6	Creatinine	1	creatinine measurement;cystatin C measurement;glomerular filtration rate	1	3	PKHD1	1
6	chr6:10529216_C_G	10529216	C	G	rs77616261	C6orf52;ENSG00000216359;ENSG00000216781;ENSG00000217181;ENSG00000228478;ENSG00000237685;ENSG00000285759;ENSG00000285763;GCNT2;GCNT2P1;LINC00518;LINC02522;MIR5689;MIR5689HG;MRPL48P1;PAK1IP1;TFAP2A;TFAP2A-AS1;TFAP2A-AS2;TMEM14C;Y_RNA	missense_variant	GCNT2	NA	21	Citrate	1	NA	0	0	NA	0
6	chr6:83398366_C_T	83398366	C	T	rs78734745	ENSG00000219951;ME1;PRSS35;RWDD2A;SNAP91	splice_donor_variant	ME1	ME1	5	Citrate;Gly	2	protein measurement	0	1	ME1	1
7	chr7:2256917_A_G	2256917	A	G	rs144787122	CHST12;EIF3B;ENSG00000271163;ENSG00000286192;IMMP1LP3;KIF19BP;MAD1L1;MIR6836;MRM2;NUDT1;SNX8	missense_variant	SNX8	NA	11	Albumin;ApoB;Clinical_LDL_C;IDL_C;IDL_CE;IDL_FC;IDL_P;L_LDL_C;L_LDL_C_pct;L_LDL_CE;L_LDL_FC;L_LDL_L;L_LDL_P;L_LDL_PL;LDL_L;LDL_P;M_VLDL_C;M_VLDL_CE;M_VLDL_FC_pct;M_VLDL_PL_pct;non_HDL_C;Remnant_C;S_HDL_FC_pct;S_LDL_P;S_VLDL_PL_pct;Sphingomyelins;Total_C;Total_CE	28	apolipoprotein A 1 measurement;apolipoprotein B measurement;aspartate aminotransferase measurement;blood protein measurement;calcium measurement;erythrocyte count;heel bone mineral density;high density lipoprotein cholesterol measurement;low density lipoprotein cholesterol measurement;mean platelet volume;non-high density lipoprotein cholesterol measurement;serum albumin measurement;serum non-albumin protein measurement;total blood protein measurement;total cholesterol measurement	1	15	SNX8	1
7	chr7:93195875_C_T	93195875	C	T	rs145244580	HEPACAM2;SAMD9;SAMD9L;VPS50	missense_variant	HEPACAM2	NA	4	Ala	1	NA	0	0	NA	0
7	chr7:80661092_C_A	80661092	C	A	NA	CD36;ENSG00000229436;GNAT3;SEMA3C	missense_variant	CD36	NA	4	ApoA1;ApoB_by_ApoA1;Cholines;HDL_C;HDL_CE;HDL_FC;HDL_L;HDL_P;HDL_PL;HDL_size;IDL_C_pct;IDL_CE_pct;IDL_FC_pct;IDL_TG_pct;L_HDL_C;L_HDL_C_pct;L_HDL_CE;L_HDL_CE_pct;L_HDL_FC;L_HDL_L;L_HDL_P;L_HDL_PL;L_HDL_TG_pct;L_LDL_FC_pct;L_LDL_TG_pct;L_VLDL_C;L_VLDL_CE;L_VLDL_FC;L_VLDL_L;L_VLDL_P;L_VLDL_PL;L_VLDL_TG;LA_pct;M_HDL_C;M_HDL_C_pct;M_HDL_CE;M_HDL_CE_pct;M_HDL_FC;M_HDL_FC_pct;M_HDL_L;M_HDL_P;M_HDL_PL;M_HDL_PL_pct;M_HDL_TG_pct;M_LDL_CE_pct;M_LDL_FC_pct;M_VLDL_C_pct;M_VLDL_CE_pct;M_VLDL_FC_pct;M_VLDL_L;M_VLDL_P;M_VLDL_PL_pct;M_VLDL_TG;M_VLDL_TG_pct;MUFA_pct;Omega_6_pct;Phosphatidylc;Phosphoglyc;PUFA_by_MUFA;PUFA_pct;S_HDL_C;S_HDL_C_pct;S_HDL_CE;S_HDL_FC;S_HDL_L;S_HDL_P;S_HDL_PL;S_HDL_TG;S_HDL_TG_pct;S_LDL_C_pct;S_LDL_FC_pct;S_LDL_TG;S_LDL_TG_pct;S_VLDL_C_pct;S_VLDL_FC_pct;S_VLDL_L;S_VLDL_P;S_VLDL_PL_pct;S_VLDL_TG;S_VLDL_TG_pct;Sphingomyelins;TG_by_PG;Total_CE;Total_P;Total_TG;Unsaturation;VLDL_FC;VLDL_L;VLDL_P;VLDL_PL;VLDL_size;VLDL_TG;XL_HDL_C;XL_HDL_CE;XL_HDL_CE_pct;XL_HDL_FC_pct;XL_HDL_L;XL_HDL_TG_pct;XL_VLDL_C;XL_VLDL_C_pct;XL_VLDL_CE;XL_VLDL_CE_pct;XL_VLDL_FC;XL_VLDL_L;XL_VLDL_P;XL_VLDL_PL;XL_VLDL_TG;XS_VLDL_C_pct;XS_VLDL_CE_pct;XS_VLDL_PL_pct;XS_VLDL_TG_pct;XXL_VLDL_C;XXL_VLDL_CE;XXL_VLDL_FC;XXL_VLDL_L;XXL_VLDL_P;XXL_VLDL_PL;XXL_VLDL_TG	118	NA	0	0	NA	0
8	chr8:30612300_T_C	30612300	T	C	rs2978277	ENSG00000253112;ENSG00000279041;GSR;GTF2E2;HIKESHIP3;PPP2CB;RBPMS;RNU5A-3P;SMIM18;UBXN8	missense_variant;splice_region_variant	GTF2E2	NA	10	ApoA1;HDL_P;M_HDL_C;M_HDL_CE;M_HDL_P	5	body height;high density lipoprotein cholesterol measurement;mean corpuscular hemoglobin;mean corpuscular volume	1	4	GTF2E2	1
9	chr9:104858516_A_G	104858516	A	G	rs188308962	ABCA1;CT70;ENSG00000226334;ENSG00000286536;NIPSNAP3A;NIPSNAP3B;OR13C1P;OR13D1;OR13D3P	splice_donor_region_variant	ABCA1	NA	9	ApoB_by_ApoA1;L_VLDL_PL_pct;S_HDL_CE;XL_VLDL_PL_pct	4	apolipoprotein A 1 measurement;cholesteryl ester measurement, high density lipoprotein cholesterol measurement;free cholesterol:total lipids ratio, high density lipoprotein cholesterol measurement;high density lipoprotein cholesterol measurement;lipoprotein measurement;low density lipoprotein cholesterol measurement, phospholipids:total lipids ratio;phospholipids:total lipids ratio, high density lipoprotein cholesterol measurement;total cholesterol measurement;triglyceride measurement, high density lipoprotein cholesterol measurement	1	9	ABCA1	1
9	chr9:128101348_A_T	128101348	A	T	rs144383132	BBLN;CIZ1;DNM1;DPM2;ENSG00000227218;ENSG00000230536;ENSG00000230848;ENSG00000257524;FAM102A;GOLGA2;LCN2;MIR199B;MIR3154;NAIF1;PIP5KL1;PTGES2;PTGES2-AS1;SLC25A25;SLC25A25-AS1;ST6GALNAC4;ST6GALNAC6;SWI5	missense_variant	SLC25A25	NA	22	Val	1	NA	0	0	NA	0
10	chr10:50814012_C_T	50814012	C	T	rs41274050	A1CF;ASAH2B;BEND3P1;CTSLP4;ENSG00000226168;ENSG00000229711;ENSG00000261368;ENSG00000287221;MIX23P2;NUTM2HP;PGGT1BP1;PRKG1;SGMS1;SGMS1-AS1;SHQ1P1	missense_variant	A1CF	NA	15	ApoB;Cholines;GlycA;HDL_TG;IDL_TG;IDL_TG_pct;L_HDL_C_pct;L_HDL_CE_pct;L_HDL_TG;L_HDL_TG_pct;L_LDL_C;L_LDL_CE;L_LDL_FC_pct;L_LDL_L;L_LDL_P;L_LDL_PL_pct;L_LDL_TG;L_VLDL_C;L_VLDL_CE;L_VLDL_FC;L_VLDL_L;L_VLDL_P;L_VLDL_PL;L_VLDL_PL_pct;L_VLDL_TG;LA;LDL_C;LDL_CE;LDL_L;LDL_P;LDL_PL;LDL_TG;M_HDL_C_pct;M_HDL_CE_pct;M_HDL_TG;M_HDL_TG_pct;M_LDL_C;M_LDL_CE;M_LDL_FC_pct;M_LDL_L;M_LDL_P;M_LDL_PL;M_LDL_TG;M_VLDL_C;M_VLDL_FC;M_VLDL_L;M_VLDL_P;M_VLDL_PL;M_VLDL_TG;MUFA;non_HDL_C;Omega_3;Omega_6;Omega_6_pct;Phosphatidylc;Phosphoglyc;PUFA;PUFA_by_MUFA;Remnant_C;S_HDL_CE_pct;S_HDL_FC;S_HDL_L;S_HDL_PL;S_HDL_TG;S_HDL_TG_pct;S_LDL_C;S_LDL_CE;S_LDL_CE_pct;S_LDL_FC_pct;S_LDL_L;S_LDL_P;S_LDL_PL;S_LDL_PL_pct;S_LDL_TG;S_LDL_TG_pct;S_VLDL_C;S_VLDL_CE;S_VLDL_FC;S_VLDL_L;S_VLDL_P;S_VLDL_PL;S_VLDL_TG;SFA;TG_by_PG;Total_C;Total_CE;Total_FA;Total_FC;Total_L;Total_PL;Total_TG;VLDL_C;VLDL_CE;VLDL_FC;VLDL_L;VLDL_P;VLDL_PL;VLDL_TG;XL_HDL_TG;XL_HDL_TG_pct;XL_VLDL_C;XL_VLDL_CE;XL_VLDL_FC;XL_VLDL_L;XL_VLDL_P;XL_VLDL_PL;XL_VLDL_TG;XS_VLDL_C;XS_VLDL_FC;XS_VLDL_L;XS_VLDL_P;XS_VLDL_PL;XS_VLDL_TG;XS_VLDL_TG_pct;XXL_VLDL_C;XXL_VLDL_CE;XXL_VLDL_FC;XXL_VLDL_L;XXL_VLDL_P;XXL_VLDL_PL	120	apolipoprotein B measurement;bilirubin measurement;calcium measurement;familial hyperlipidemia;low density lipoprotein cholesterol measurement;non-high density lipoprotein cholesterol measurement;serum gamma-glutamyl transferase measurement;total blood protein measurement;total cholesterol measurement;triglyceride measurement;triglyceride measurement, alcohol consumption measurement;triglyceride measurement, high density lipoprotein cholesterol measurement;triglyceride measurement, intermediate density lipoprotein measurement;triglyceride measurement, low density lipoprotein cholesterol measurement;triglyceride measurement, very low density lipoprotein cholesterol measurement;very low density lipoprotein cholesterol measurement;very low density lipoprotein cholesterol measurement, lipid measurement	1	17	A1CF;ASAH2B	2
11	chr11:116830638_G_A	116830638	G	A	rs138326449	APOA1;APOA1-AS;APOA4;APOA5;APOC3;BUD13;ENSG00000226645;ENSG00000236267;ENSG00000285513;LINC02702;RNY4P6;SIK3;ZPR1	splice_donor_variant	APOC3	APOC3	13	ApoA1;HDL_C;HDL_CE;HDL_FC;HDL_L;HDL_PL;HDL_size;IDL_PL_pct;L_HDL_FC;L_HDL_L;L_HDL_P;L_HDL_PL;L_VLDL_FC_pct;L_VLDL_TG_pct;M_HDL_C;M_HDL_CE;M_HDL_FC;M_HDL_FC_pct;M_HDL_L;M_HDL_P;M_VLDL_CE;S_HDL_FC_pct;Sphingomyelins;XL_HDL_L;XL_HDL_P;XL_HDL_PL;XL_HDL_PL_pct;XL_VLDL_PL_pct	28	apolipoprotein A 1 measurement;apolipoprotein B measurement;creatinine measurement;cystatin C measurement;eosinophil count;glomerular filtration rate;high density lipoprotein cholesterol measurement;low density lipoprotein cholesterol measurement;mean corpuscular volume;mean reticulocyte volume;phospholipids:total lipids ratio, high density lipoprotein cholesterol measurement;platelet component distribution width;platelet count;Red cell distribution width;triglyceride measurement;triglyceride measurement, very low density lipoprotein cholesterol measurement	1	16	APOC3	1
11	chr11:128839747_G_A	128839747	G	A	NA	ARHGAP32;C11orf45;ENSG00000245008;ENSG00000255369;FLI1;KCNJ1;KCNJ5;RNU6-876P;SENCR;TP53AIP1;Y_RNA	missense_variant	KCNJ1	NA	11	Creatinine	1	NA	0	0	NA	0
12	chr12:109223867_A_G	109223867	A	G	rs149793040	ACACB;ALKBH2;ENSG00000256139;FOXN4;LINC01486;MYO1H;RNA5SP372;UNG;USP30;USP30-AS1	missense_variant	ACACB	NA	10	Ala;ApoB;ApoB_by_ApoA1;Citrate;IDL_C_pct;IDL_FC_pct;IDL_PL_pct;IDL_TG;IDL_TG_pct;Ile;L_HDL_TG_pct;L_LDL_FC_pct;L_LDL_P;L_VLDL_C;L_VLDL_CE;L_VLDL_FC;L_VLDL_L;L_VLDL_P;L_VLDL_PL;L_VLDL_PL_pct;LDL_P;Leu;M_HDL_C_pct;M_HDL_CE_pct;M_HDL_TG_pct;M_VLDL_C;M_VLDL_FC;M_VLDL_L;M_VLDL_P;M_VLDL_PL;M_VLDL_TG;Omega_3;S_HDL_TG_pct;S_LDL_FC_pct;S_LDL_P;S_VLDL_C;S_VLDL_CE;S_VLDL_FC;S_VLDL_L;S_VLDL_P;S_VLDL_PL;S_VLDL_TG;SFA_pct;TG_by_PG;Total_BCAA;Val;VLDL_C;VLDL_CE;VLDL_FC;VLDL_L;VLDL_P;VLDL_PL;XL_VLDL_C;XL_VLDL_CE;XL_VLDL_FC;XS_VLDL_L;XS_VLDL_PL;XS_VLDL_PL_pct;XS_VLDL_TG;XXL_VLDL_C;XXL_VLDL_CE	61	alkaline phosphatase measurement;amino acid measurement;apolipoprotein A 1 measurement;apolipoprotein B measurement;cholesterol:total lipids ratio, high density lipoprotein cholesterol measurement;cholesteryl ester measurement, chylomicron measurement, very low density lipoprotein cholesterol measurement;cholesteryl ester measurement, very low density lipoprotein cholesterol measurement;cholesteryl esters:total lipids ratio, high density lipoprotein cholesterol measurement;chylomicron measurement, total cholesterol measurement, very low density lipoprotein cholesterol measurement;chylomicron measurement, very low density lipoprotein cholesterol measurement;fatty acid measurement;free cholesterol measurement, chylomicron measurement, very low density lipoprotein cholesterol measurement;free cholesterol measurement, very low density lipoprotein cholesterol measurement;free cholesterol:total lipids ratio, intermediate density lipoprotein measurement;HbA1c measurement;high density lipoprotein cholesterol measurement;IGF-1 measurement;low density lipoprotein cholesterol measurement;low density lipoprotein cholesterol measurement, free cholesterol:total lipids ratio;total cholesterol measurement, very low density lipoprotein cholesterol measurement;triglyceride measurement;triglyceride measurement, high density lipoprotein cholesterol measurement;triglyceride measurement, low density lipoprotein cholesterol measurement;triglyceride measurement, phospholipid measurement;triglyceride measurement, very low density lipoprotein cholesterol measurement;triglycerides:total lipids ratio, high density lipoprotein cholesterol measurement;valine measurement;very low density lipoprotein cholesterol measurement;very low density lipoprotein cholesterol measurement, lipid measurement;very low density lipoprotein cholesterol measurement, phospholipid measurement;very low density lipoprotein cholesterol measurement, phospholipids:total lipids ratio	1	31	ACACB	1
12	chr12:124807814_C_A	124807814	C	A	rs150728540	BRI3BP;DHX37;ENSG00000278973;ENSG00000279087;ENSG00000279931;ENSG00000280444;ENSG00000287242;MIR5188;RNU6-927P;RPL22P19;SCARB1;UBC	missense_variant	SCARB1	NA	12	LDL_size	1	apolipoprotein A 1 measurement;high density lipoprotein cholesterol measurement;total cholesterol measurement	1	3	SCARB1	1
12	chr12:95977953_C_T	95977953	C	T	rs61937878	AMDHD1;CCDC38;ENSG00000257715;ENSG00000257878;ENSG00000285030;HAL;LINC02410;LINC02452;LTA4H;NTN4;RN7SL88P;RNU6-247P;SNRPF;SNRPF-DT;YPEL5P3	missense_variant	HAL	NA	15	His	1	gamma-glutamylhistidine measurement;histidine measurement;imidazole lactate measurement;N-acetylhistidine measurement;vitamin D measurement	1	5	HAL	1
12	chr12:102840493_G_A	102840493	G	A	rs5030858	ASCL1;ENSG00000282964;ENSG00000288092;LINC00485;PAH	missense_variant	PAH	NA	5	Phe	1	phenylalanine measurement	1	1	PAH	1
13	chr13:45396012_A_G	45396012	A	G	rs138358301	COG3;ENSG00000228886;ENSG00000270381;ENSG00000273149;ERICH6B;GTF2F2;KCTD4;PPIAP25;RCN1P2;RNA5SP27;SLC25A30;SLC25A30-AS1;SNORA31;SNORA31B;TIMM9P3;TPT1;TPT1-AS1	missense_variant	SLC25A30	NA	17	Ala;L_HDL_FC_pct;S_LDL_CE_pct;S_LDL_PL_pct;XL_HDL_FC;XL_HDL_TG_pct	6	serum gamma-glutamyl transferase measurement;triglyceride measurement;urate measurement	1	3	SLC25A30;TPT1-AS1	2
14	chr14:50188639_G_C	50188639	G	C	rs72681869	CDKL1;DMAC2L;ENSG00000243038;ENSG00000259071;ENSG00000289531;L2HGDH;LINC01588;MIR4504;PDLIM1P1;RN7SKP193;SOS2;VCPKMT;Y_RNA	missense_variant	SOS2	NA	13	Creatinine;GlycA;L_HDL_PL_pct;L_VLDL_CE_pct;LA_pct;Omega_6_pct;Val;XL_VLDL_C_pct;XL_VLDL_CE_pct;XL_VLDL_TG_pct	10	Agents acting on the renin-angiotensin system use measurement;aspartate aminotransferase measurement;bilirubin measurement;birth weight;body mass index;brain measurement;Calcium channel blocker use measurement;cardiovascular disease;cortical surface area measurement;cortical thickness;creatinine measurement;diastolic blood pressure;Diuretic use measurement;erythrocyte count;essential hypertension;glomerular filtration rate;gout;HbA1c measurement;hemoglobin A1 measurement;hemoglobin measurement;hypertension;hypertension, Antihypertensive use measurement;intraocular pressure measurement;kidney failure;pulse pressure measurement;serum alanine aminotransferase measurement;serum non-albumin protein measurement;sex hormone-binding globulin measurement;systolic blood pressure;testosterone measurement;triglyceride measurement;type 2 diabetes mellitus;urate measurement;uric acid measurement;vital capacity	1	35	SOS2	1
14	chr14:21024215_C_T	21024215	C	T	rs147773754	ARHGEF40;CKAP2P1;ENSG00000178107;ENSG00000255472;ENSG00000258471;ENSG00000258599;ENSG00000258604;ENSG00000258642;ENSG00000258772;ENSG00000258906;ENSG00000258918;ENSG00000259130;HNRNPC;LINC00641;METTL17;MIR6717;NDRG2;OR5AU1;RN7SL189P;RNASE13;RNASE2;RNASE2CP;RNASE3;RNASE7;RNASE8;RNU6-252P;SLC39A2;SMARCE1P3;TMEM253;TPPP2;ZNF219	splice_donor_variant	NDRG2	NDRG2	31	Gln;His	2	glutamine measurement;histidine measurement	1	2	TPPP2;NDRG2	2
15	chr15:58563549_C_T	58563549	C	T	rs113298164	ADAM10;ALDH1A2;ENSG00000182625;ENSG00000259173;ENSG00000259250;ENSG00000259476;ENSG00000277229;ENSG00000277790;ENSG00000278513;ENSG00000286897;HMGB1P51;HSP90AB4P;LIPC;LIPC-AS1;RN7SKP95;SNORD3P1	missense_variant	LIPC	NA	16	M_LDL_L;S_HDL_PL;S_LDL_CE_pct;S_LDL_PL_pct	4	1-docosahexaenoyl-GPE (22:6) measurement;1-margaroyl-GPE (17:0) measurement;1-oleoyl-2-arachidonoyl-GPE (18:1/20:4) measurement;1-oleoyl-2-docosahexaenoyl-GPE (18:1/22:6) measurement;1-oleoyl-2-linoleoyl-GPE (18:1/18:2) measurement;1-palmitoyl-2-arachidonoyl-GPE (16:0/20:4) measurement;1-palmitoyl-2-dihomo-linolenoyl-GPE (16:0/20:3) measurement;1-palmitoyl-2-docosahexaenoyl-GPE (16:0/22:6) measurement;1-palmitoyl-2-linoleoyl-GPE (16:0/18:2) measurement;1-palmitoyl-2-oleoyl-GPE (16:0/18:1) measurement;1-palmitoyl-GPE (16:0) measurement;1-stearoyl-2-arachidonoyl-GPE (18:0/20:4) measurement;1-stearoyl-2-docosahexaenoyl-GPE (18:0/22:6) measurement;1-stearoyl-2-linoleoyl-GPE (18:0/18:2) measurement;1-stearoyl-2-oleoyl-GPE (18:0/18:1) measurement;1-stearoyl-GPE (18:0) measurement;2-palmitoyl-GPE (16:0) measurement;2-stearoyl-GPE (18:0) measurement;apolipoprotein A 1 measurement;cholesterol:total lipids ratio, high density lipoprotein cholesterol measurement;cholesterol:total lipids ratio, intermediate density lipoprotein measurement;cholesterol:total lipids ratio, low density lipoprotein cholesterol measurement;cholesteryl ester measurement, high density lipoprotein cholesterol measurement;cholesteryl ester measurement, very low density lipoprotein cholesterol measurement;cholesteryl esters:total lipids ratio, high density lipoprotein cholesterol measurement;cholesteryl esters:total lipids ratio, intermediate density lipoprotein measurement;choline measurement;chylomicron measurement, triglycerides:total lipids ratio, very low density lipoprotein cholesterol measurement;chylomicron measurement, very low density lipoprotein cholesterol measurement, free cholesterol:total lipids ratio;chylomicron measurement, very low density lipoprotein cholesterol measurement, phospholipids:total lipids ratio;docosahexaenoic acid measurement;fatty acid measurement;free cholesterol measurement, high density lipoprotein cholesterol measurement;free cholesterol measurement, very low density lipoprotein cholesterol measurement;free cholesterol:total lipids ratio, high density lipoprotein cholesterol measurement;high density lipoprotein cholesterol measurement;high density lipoprotein particle size measurement;level of phosphatidylcholine;level of Phosphatidylcholine (14:0_18:1) in blood serum;level of Phosphatidylcholine (16:0_18:1) in blood serum;level of Phosphatidylcholine (16:0_18:2) in blood serum;level of Phosphatidylcholine (16:0_18:3) in blood serum;level of Phosphatidylcholine (16:0_20:2) in blood serum;level of Phosphatidylcholine (16:1_18:1) in blood serum;level of Phosphatidylcholine (16:1_18:2) in blood serum;level of Phosphatidylcholine (18:0_18:1) in blood serum;level of Phosphatidylcholine (18:0_18:2) in blood serum;level of Phosphatidylcholine (18:1_18:2) in blood serum;level of Phosphatidylcholine (18:1_20:3) in blood serum;level of Phosphatidylcholine (18:2_20:3) in blood serum;level of Phosphatidylethanolamine (16:0_18:2) in blood serum;level of Phosphatidylethanolamine (16:0_20:4) in blood serum;level of Phosphatidylethanolamine (18:0_18:2) in blood serum;level of Phosphatidylethanolamine (18:0_20:4) in blood serum;level of Phosphatidylethanolamine (18:1_18:1) in blood serum;level of Sphingomyelin (d38:2) in blood serum;linoleic acid measurement;lipid measurement, high density lipoprotein cholesterol measurement;lipid measurement, intermediate density lipoprotein measurement;lipid measurement, lipoprotein measurement;lipoprotein measurement, phospholipid measurement;low density lipoprotein cholesterol measurement, free cholesterol:total lipids ratio;low density lipoprotein cholesterol measurement, phospholipids:total lipids ratio;lysophosphatidylethanolamine 16:0 measurement;omega-3 polyunsaturated fatty acid measurement;omega-6 polyunsaturated fatty acid measurement;phosphatidylethanolamine measurement;phospholipid measurement;phospholipid measurement, high density lipoprotein cholesterol measurement;phospholipid measurement, intermediate density lipoprotein measurement;phospholipids:total lipids ratio, high density lipoprotein cholesterol measurement;phospholipids:total lipids ratio, intermediate density lipoprotein measurement;polyunsaturated fatty acid measurement;sphingomyelin measurement;total cholesterol measurement, high density lipoprotein cholesterol measurement;total cholesterol measurement, very low density lipoprotein cholesterol measurement;triglyceride measurement;triglyceride measurement, high density lipoprotein cholesterol measurement;triglyceride measurement, intermediate density lipoprotein measurement;triglyceride measurement, low density lipoprotein cholesterol measurement;triglyceride measurement, very low density lipoprotein cholesterol measurement;triglycerides:total lipids ratio, high density lipoprotein cholesterol measurement;triglycerides:total lipids ratio, intermediate density lipoprotein measurement;triglycerides:total lipids ratio, low density lipoprotein cholesterol measurement;triglycerides:total lipids ratio, very low density lipoprotein cholesterol measurement;very low density lipoprotein cholesterol measurement;very low density lipoprotein cholesterol measurement, cholesterol:total lipids ratio;very low density lipoprotein cholesterol measurement, cholesteryl esters:total lipids ratio;very low density lipoprotein cholesterol measurement, free cholesterol:total lipids ratio;very low density lipoprotein cholesterol measurement, lipid measurement;very low density lipoprotein cholesterol measurement, phospholipid measurement;very low density lipoprotein cholesterol measurement, phospholipids:total lipids ratio;very low density lipoprotein particle size measurement	1	93	LIPC	1
15	chr15:89671546_A_G	89671546	A	G	rs139271800	ANPEP;AP3S2;ARPIN-AP3S2;ENSG00000259561;ENSG00000259615;ENSG00000259713;ENSG00000261478;KIF7;LINC00928;MESP1;MESP2;MIR5094;MRPL15P1;PEX11A;PLIN1;RHCG;RNU6-132P;RPL36AP43;TICRR;WDR93	missense_variant	PLIN1	NA	20	HDL_C;HDL_CE;IDL_C_pct;IDL_TG_pct;L_HDL_TG_pct;L_LDL_FC_pct;L_VLDL_FC;L_VLDL_P;L_VLDL_PL;L_VLDL_PL_pct;M_HDL_C_pct;M_HDL_CE_pct;M_HDL_TG_pct;M_LDL_FC_pct;S_HDL_TG;S_HDL_TG_pct;S_VLDL_FC_pct;S_VLDL_PL_pct;S_VLDL_TG;TG_by_PG;Total_TG;XL_HDL_TG_pct;XL_VLDL_P;XS_VLDL_C_pct;XS_VLDL_CE_pct;XS_VLDL_TG;XS_VLDL_TG_pct	27	apolipoprotein A 1 measurement;BMI-adjusted waist-hip ratio;high density lipoprotein cholesterol measurement;triglyceride measurement	1	4	PLIN1	1
15	chr15:65180189_C_G	65180189	C	G	rs142954778	CILP;CLPX;ENSG00000259258;ENSG00000259346;ENSG00000270218;ENSG00000277351;ENSG00000278737;ENSG00000279268;IGDCC3;KBTBD13;MTFMT;PARP16;PDCD7;RASL12;RNU5A-1;RNU5B-1;RNU6-686P;SLC51B;SNORA24B;SPG21;UBAP1L	missense_variant	CLPX	NA	21	Gln	1	mean corpuscular hemoglobin concentration;mean corpuscular volume	0	2	CLPX	1
15	chr15:59446549_C_G	59446549	C	G	rs757335086	ENSG00000227161;ENSG00000240238;ENSG00000243780;ENSG00000259674;ENSG00000259735;ENSG00000259771;FAM81A;GCNT3;GTF2A2;MYO1E;NSA2P4;RNA5SP396;RNU6-212P;Y_RNA	splice_polypyrimidine_tract_variant	FAM81A	NA	14	IDL_PL_pct;XXL_VLDL_PL_pct	2	NA	0	0	NA	0
15	chr15:40902674_G_A	40902674	G	A	rs117449906	C15orf62;CHAC1;DLL4;DNAJC17;ENSG00000251161;ENSG00000259463;ENSG00000259617;ENSG00000274798;ENSG00000280036;GCHFR;INO80;INO80-AS1;ISCA1P4;PPP1R14D;RAD51;RHOV;RMDN3;SPINT1;SPINT1-AS1;SUMO2P15;VPS18;ZFYVE19	missense_variant	VPS18	NA	22	IDL_TG;L_LDL_TG;XS_VLDL_TG	3	NA	0	0	NA	0
15	chr15:65158719_C_T	65158719	C	T	rs117517219	CILP;CLPX;ENSG00000259258;ENSG00000259346;ENSG00000270218;ENSG00000277351;ENSG00000278737;ENSG00000279268;IGDCC3;KBTBD13;MTFMT;PARP16;PDCD7;RASL12;RNU5A-1;RNU5B-1;RNU6-686P;SLC51B;SNORA24B;SPG21;UBAP1L	missense_variant	CLPX	NA	21	Leu	1	NA	0	0	NA	0
16	chr16:31111297_T_A	31111297	T	A	rs118042732	BCKDK;ENSG00000232748;ENSG00000255439;ENSG00000260060;ENSG00000260304;ENSG00000260911;ENSG00000261124;ENSG00000261385;ENSG00000261487;ENSG00000262766;ENSG00000263343;ENSG00000275263;ENSG00000278133;ENSG00000279196;ENSG00000280160;FBXL19;FBXL19-AS1;FUS;HSD3B7;ITGAM;KAT8;NDUFA3P6;ORAI3;PRSS36;PRSS53;PRSS8;PYCARD;PYCARD-AS1;PYDC1;SETD1A;STX1B;STX4;TRIM72;VKORC1;ZNF646;ZNF668	splice_region_variant	BCKDK	BCKDK	36	Ile;Leu;Total_BCAA	3	NA	0	0	NA	0
17	chr17:4789345_G_T	4789345	G	T	rs79202680	ALOX15;ARRB2;ATP6V0CP1;C17orf107;C17orf114;CAMTA2;CAMTA2-AS1;CHRNE;CXCL16;ENO3;ENSG00000213939;ENSG00000234203;ENSG00000235085;ENSG00000244184;ENSG00000261898;ENSG00000262227;ENSG00000262429;ENSG00000280254;GLTPD2;GP1BA;INCA1;LINC01996;MED11;MINK1;MIR6864;MIR6865;PELP1;PFN1;PLD2;PSMB6;RN7SL784P;RNF167;RNU6-955P;SLC25A11;SMTNL2;SPAG7;TM4SF5;VMO1;ZMYND15	NA	NA	GLTPD2	39	ApoB;Cholines;HDL_TG;IDL_C_pct;IDL_CE_pct;IDL_L;IDL_PL;IDL_PL_pct;IDL_TG;IDL_TG_pct;L_HDL_TG;L_HDL_TG_pct;L_LDL_C_pct;L_LDL_FC_pct;L_LDL_L;L_LDL_P;L_LDL_PL_pct;L_LDL_TG;L_LDL_TG_pct;L_VLDL_C;L_VLDL_C_pct;L_VLDL_CE;L_VLDL_FC;L_VLDL_FC_pct;L_VLDL_PL;L_VLDL_PL_pct;L_VLDL_TG_pct;LA;LDL_L;LDL_P;LDL_TG;M_HDL_C_pct;M_HDL_CE_pct;M_HDL_TG;M_HDL_TG_pct;M_LDL_C_pct;M_LDL_FC_pct;M_LDL_TG;M_LDL_TG_pct;M_VLDL_C;M_VLDL_FC;M_VLDL_L;M_VLDL_P;M_VLDL_PL;MUFA;MUFA_pct;non_HDL_C;Omega_6;Omega_6_pct;Phosphatidylc;Phosphoglyc;PUFA;PUFA_by_MUFA;PUFA_pct;Remnant_C;S_HDL_C_pct;S_HDL_CE_pct;S_HDL_FC;S_HDL_FC_pct;S_HDL_TG;S_HDL_TG_pct;S_LDL_FC_pct;S_LDL_L;S_LDL_P;S_LDL_PL;S_LDL_TG;S_LDL_TG_pct;S_VLDL_C;S_VLDL_CE;S_VLDL_FC;S_VLDL_FC_pct;S_VLDL_L;S_VLDL_P;S_VLDL_PL;S_VLDL_TG;SFA;Total_FA;Total_FC;Total_L;Total_PL;Total_TG;VLDL_C;VLDL_CE;VLDL_FC;VLDL_L;VLDL_P;VLDL_PL;XL_HDL_TG;XL_HDL_TG_pct;XL_VLDL_C;XL_VLDL_CE;XS_VLDL_C;XS_VLDL_C_pct;XS_VLDL_CE;XS_VLDL_CE_pct;XS_VLDL_FC;XS_VLDL_L;XS_VLDL_P;XS_VLDL_PL;XS_VLDL_PL_pct;XS_VLDL_TG;XS_VLDL_TG_pct;XXL_VLDL_C_pct;XXL_VLDL_CE;XXL_VLDL_CE_pct;XXL_VLDL_FC_pct;XXL_VLDL_PL_pct;XXL_VLDL_TG_pct	108	antihyperlipidemic drug use measurement;behenoyl dihydrosphingomyelin (d18:0/22:0) measurement;behenoyl sphingomyelin (d18:1/22:0) measurement;cholesterol:total lipids ratio, intermediate density lipoprotein measurement;choline measurement;fatty acid measurement;free cholesterol in small VLDL measurement;free cholesterol in very small VLDL measurement;free cholesterol measurement;intermediate density lipoprotein measurement;level of Sphingomyelin (d34:0) in blood serum;level of Sphingomyelin (d34:1) in blood serum;level of Sphingomyelin (d36:1) in blood serum;level of Sphingomyelin (d38:1) in blood serum;level of Sphingomyelin (d40:1) in blood serum;level of Sphingomyelin (d42:2) in blood serum;lignoceroyl sphingomyelin (d18:1/24:0) measurement;low density lipoprotein cholesterol measurement, free cholesterol:total lipids ratio;myristoyl dihydrosphingomyelin (d18:0/14:0) measurement;non-high density lipoprotein cholesterol measurement;palmitoyl dihydrosphingomyelin (d18:0/16:0) measurement;palmitoyl sphingomyelin (d18:1/16:0) measurement;palmitoyl-sphingosine-phosphoethanolamine (d18:1/16:0) measurement;phosphatidylcholine 36:0 measurement;phosphoglycerides measurement;phospholipids in VLDL measurement;saturated fatty acids measurement;sphingomyelin measurement;total cholesterol measurement;total lipids in small VLDL;total lipids in very small VLDL measurement;tricosanoyl sphingomyelin (d18:1/23:0) measurement;triglyceride measurement;triglyceride measurement, high density lipoprotein cholesterol measurement;triglyceride measurement, intermediate density lipoprotein measurement;triglyceride measurement, low density lipoprotein cholesterol measurement;triglyceride measurement, phospholipid measurement;triglyceride measurement, very low density lipoprotein cholesterol measurement;triglycerides in IDL measurement;triglycerides in large LDL measurement;triglycerides in medium LDL measurement;triglycerides in small HDL measurement;triglycerides in small LDL measurement;triglycerides in small VLDL measurement;triglycerides in very large HDL measurement;triglycerides in very small VLDL measurement;triglycerides:total lipids ratio, high density lipoprotein cholesterol measurement;triglycerides:total lipids ratio, intermediate density lipoprotein measurement;triglycerides:total lipids ratio, low density lipoprotein cholesterol measurement;very low density lipoprotein cholesterol measurement;very low density lipoprotein cholesterol measurement, cholesteryl esters:total lipids ratio;very low density lipoprotein cholesterol measurement, free cholesterol:total lipids ratio	1	52	GLTPD2	1
17	chr17:29566527_C_T	29566527	C	T	rs141385558	ABHD15;ABHD15-AS1;ANKRD13B;CORO6;ENSG00000263370;ENSG00000263657;ENSG00000264007;ENSG00000264290;ENSG00000264647;ENSG00000264808;ENSG00000265625;ENSG00000266111;GIT1;MIR4523;RNU4-34P;RNU6-1034P;RNU6-711P;RNU6-920P;RPL21P123;SSH2;TAOK1;TP53I13	missense_variant	ABHD15	NA	22	IDL_C_pct;IDL_CE_pct;L_LDL_FC_pct	3	BMI-adjusted waist-hip ratio	0	1	ABHD15-AS1;ABHD15;TP53I13	3
17	chr17:7176936_CCCCCAGCCCCAG_C	7176936	CCCCCAGCCCCAG	C	NA	ACADVL;ACAP1;ALOX12;ALOX12-AS1;ASGR1;ASGR2;BCL6B;C17orf49;CLDN7;CLEC10A;CTDNEP1;DLG4;DVL2;EIF5A;ELP5;ENSG00000224647;ENSG00000261915;ENSG00000262067;ENSG00000262089;ENSG00000262302;ENSG00000262526;ENSG00000263171;ENSG00000263316;ENSG00000263342;ENSG00000267047;ENSG00000279641;ENSG00000279812;GABARAP;GPS2;KCTD11;MIR195;MIR324;MIR497;MIR497HG;NEURL4;PHF23;RNASEK;RNASEK-C17orf49;RPL7AP64;SLC16A11;SLC16A13;SLC2A4;TMEM95;Y_RNA;YBX2	NA	NA	ASGR1	45	Albumin;ApoB;ApoB_by_ApoA1;Cholines;Clinical_LDL_C;DHA;HDL_P;HDL_size;IDL_C;IDL_C_pct;IDL_CE;IDL_CE_pct;IDL_FC;IDL_L;IDL_P;IDL_PL;IDL_PL_pct;IDL_TG;L_HDL_C;L_HDL_C_pct;L_HDL_CE;L_HDL_CE_pct;L_HDL_FC;L_HDL_FC_pct;L_HDL_L;L_HDL_P;L_HDL_PL;L_HDL_PL_pct;L_HDL_TG;L_LDL_C;L_LDL_C_pct;L_LDL_CE;L_LDL_CE_pct;L_LDL_FC;L_LDL_L;L_LDL_P;L_LDL_PL;L_LDL_TG;L_LDL_TG_pct;L_VLDL_C;L_VLDL_CE;L_VLDL_FC;L_VLDL_FC_pct;L_VLDL_L;L_VLDL_P;L_VLDL_PL;L_VLDL_PL_pct;L_VLDL_TG;L_VLDL_TG_pct;LA;LDL_C;LDL_CE;LDL_FC;LDL_L;LDL_P;LDL_PL;LDL_TG;M_HDL_FC_pct;M_LDL_C;M_LDL_CE;M_LDL_FC;M_LDL_L;M_LDL_P;M_LDL_PL;M_LDL_PL_pct;M_LDL_TG;M_LDL_TG_pct;M_VLDL_C;M_VLDL_CE;M_VLDL_FC;M_VLDL_L;M_VLDL_P;M_VLDL_PL;M_VLDL_TG;MUFA;non_HDL_C;Omega_3;Omega_6;Phosphatidylc;Phosphoglyc;PUFA;Remnant_C;S_HDL_C;S_HDL_C_pct;S_HDL_CE;S_HDL_CE_pct;S_HDL_FC;S_HDL_FC_pct;S_HDL_L;S_HDL_P;S_HDL_PL;S_HDL_PL_pct;S_HDL_TG;S_LDL_C;S_LDL_C_pct;S_LDL_CE;S_LDL_CE_pct;S_LDL_FC;S_LDL_FC_pct;S_LDL_L;S_LDL_P;S_LDL_PL;S_LDL_PL_pct;S_LDL_TG;S_LDL_TG_pct;S_VLDL_C;S_VLDL_C_pct;S_VLDL_CE;S_VLDL_CE_pct;S_VLDL_FC;S_VLDL_FC_pct;S_VLDL_L;S_VLDL_P;S_VLDL_PL;S_VLDL_PL_pct;S_VLDL_TG;S_VLDL_TG_pct;SFA;Sphingomyelins;Total_C;Total_CE;Total_FA;Total_FC;Total_L;Total_P;Total_PL;Total_TG;VLDL_C;VLDL_CE;VLDL_FC;VLDL_L;VLDL_P;VLDL_PL;VLDL_size;VLDL_TG;XL_HDL_C;XL_HDL_C_pct;XL_HDL_CE;XL_HDL_CE_pct;XL_HDL_FC;XL_HDL_FC_pct;XL_HDL_L;XL_HDL_P;XL_HDL_PL;XL_HDL_PL_pct;XL_HDL_TG;XL_HDL_TG_pct;XL_VLDL_C;XL_VLDL_CE;XL_VLDL_FC;XL_VLDL_L;XL_VLDL_P;XL_VLDL_PL;XL_VLDL_TG;XS_VLDL_P;XS_VLDL_PL_pct;XXL_VLDL_C_pct;XXL_VLDL_CE_pct;XXL_VLDL_PL_pct;XXL_VLDL_TG_pct	160	NA	0	0	NA	0
17	chr17:42818246_C_T	42818246	C	T	rs138937709	AARSD1;AOC2;AOC3;AOC4P;ATP5MGP7;BECN1;CCR10;CNTD1;CNTNAP1;COA3;ENSG00000212149;ENSG00000239671;ENSG00000267042;ENSG00000267765;ENSG00000273650;EZH1;G6PC1;HMGB3P27;HMGN2P15;IFI35;LINC00671;MIR6780A;MIR6781;PLEKHH3;PSME3;PTGES3L;PTGES3L-AARSD1;RAMP2;RAMP2-AS1;RNU6-287P;RPL27;RUNDC1;TUBG2;VAT1;VPS25;WNK4	missense_variant	BECN1	NA	36	Cholines;Sphingomyelins;Total_PL	3	NA	0	0	NA	0
17	chr17:35577920_T_A	35577920	T	A	rs147530802	AP2B1;C17orf50;E2F3P1;ENSG00000242660;ENSG00000267035;ENSG00000267074;ENSG00000267102;ENSG00000267312;ENSG00000267349;ENSG00000267359;ENSG00000267547;ENSG00000267554;ENSG00000267592;ENSG00000267625;ENSG00000267648;ENSG00000267711;ENSG00000267745;ENSG00000271392;ENSG00000286030;GAS2L2;MMP28;PEX12;RASL10B;SLFN12;SLFN12L;SLFN13;SLFN14;SNHG30;SNORD7;TAF5LP1;TOMM20P2	missense_variant	PEX12	NA	31	Gln;His	2	NA	0	0	NA	0
17	chr17:8315267_G_T	8315267	G	T	rs142119277	ALOXE3;ARHGEF15;AURKB;BORCS6;CTC1;ENSG00000212206;ENSG00000226871;ENSG00000263620;ENSG00000263809;ENSG00000265749;ENSG00000266279;ENSG00000266824;ENSG00000269947;ENSG00000271002;ENSG00000271029;ENSG00000279152;ENSG00000288750;ENSG00000288993;HES7;KRBA2;LINC00324;MIR4521;MIR6883;MYH10;NDEL1;ODF4;PER1;PFAS;RANGRF;RNF222;RNU7-43P;RPL26;SLC25A35;SNORD118;TMEM107;VAMP2	missense_variant	ARHGEF15	NA	36	IDL_CE_pct;S_HDL_C;S_HDL_CE;S_HDL_FC;S_HDL_L;S_HDL_P;S_HDL_PL;S_LDL_C_pct;S_LDL_PL_pct;XS_VLDL_PL_pct	10	NA	0	0	NA	0
17	chr17:44005037_C_A	44005037	C	A	rs185863881	ASB16;ASB16-AS1;ATXN7L3;ATXN7L3-AS1;CD300LG;ENSG00000267166;ENSG00000267420;ENSG00000267638;ENSG00000282199;FAM215A;G6PC3;HDAC5;HROB;LINC01976;LSM12;MPP2;MPP3;NAGS;PPY;PYY;RNU6-131P;TMEM101;TMUB2;U3;UBTF	missense_variant	NAGS	NA	25	Gly	1	sex hormone-binding globulin measurement	0	1	NAGS	1
19	chr19:41248525_G_A	41248525	G	A	rs35538872	AXL;B3GNT8;B9D2;BCKDHA;CCDC97;CYP2A13;CYP2F1;CYP2G2P;CYP2S1;CYP2T3P;DMAC2;ENSG00000255730;ENSG00000268475;ENSG00000268987;ENSG00000269652;ENSG00000271299;ENSG00000277744;ENSG00000286177;ERICH4;EXOSC5;HNRNPUL1;Metazoa_SRP;RN7SL34P;RN7SL718P;RPL36P16;TGFB1;TMEM91	missense_variant	AXL	NA	27	IDL_C_pct;IDL_CE_pct;IDL_PL_pct;L_LDL_FC_pct;L_VLDL_C;L_VLDL_CE;L_VLDL_FC;L_VLDL_L;L_VLDL_P;L_VLDL_PL;L_VLDL_TG;LA;M_HDL_C_pct;M_HDL_CE_pct;M_HDL_TG_pct;M_LDL_CE_pct;M_LDL_FC_pct;M_LDL_TG;M_VLDL_FC;M_VLDL_L;M_VLDL_P;M_VLDL_PL;M_VLDL_TG;MUFA;MUFA_pct;PUFA_by_MUFA;S_HDL_TG;S_HDL_TG_pct;S_LDL_FC_pct;S_LDL_TG;S_LDL_TG_pct;S_VLDL_L;S_VLDL_P;S_VLDL_PL;S_VLDL_TG;SFA;TG_by_PG;Total_FA;Total_TG;VLDL_C;VLDL_FC;VLDL_L;VLDL_P;VLDL_PL;VLDL_size;VLDL_TG;XL_HDL_TG;XL_HDL_TG_pct;XL_VLDL_C;XL_VLDL_CE;XL_VLDL_FC;XL_VLDL_L;XL_VLDL_P;XL_VLDL_PL;XL_VLDL_TG;XS_VLDL_CE_pct;XS_VLDL_PL_pct;XS_VLDL_TG;XXL_VLDL_C;XXL_VLDL_CE;XXL_VLDL_FC;XXL_VLDL_L;XXL_VLDL_P;XXL_VLDL_PL;XXL_VLDL_TG	65	HbA1c measurement;total cholesterol measurement;triglyceride measurement	1	3	AXL	1
19	chr19:4168374_A_T	4168374	A	T	rs144487760	ANKRD24;CREB3L3;DAPK3;EBI3;EEF2;EIF1P6;ENSG00000267980;ENSG00000268670;ENSG00000269318;ENSG00000269425;ENSG00000269807;ENSG00000280247;FSD1;MAP2K2;Metazoa_SRP;MPND;PIAS4;SH3GL1;SHD;SIRT6;SNORD37;STAP2;TMIGD2;YJU2;ZBTB7A	missense_variant	CREB3L3	NA	25	L_LDL_C_pct;L_VLDL_C;L_VLDL_FC;L_VLDL_L;L_VLDL_P;L_VLDL_PL;L_VLDL_TG;M_HDL_C_pct;M_HDL_CE_pct;M_HDL_PL_pct;M_HDL_TG;M_HDL_TG_pct;M_LDL_CE_pct;M_LDL_FC_pct;M_LDL_PL_pct;S_HDL_C_pct;S_HDL_CE_pct;S_HDL_TG;S_HDL_TG_pct;S_LDL_CE_pct;S_LDL_FC_pct;S_VLDL_P;TG_by_PG;Total_TG;VLDL_L;VLDL_TG;XL_HDL_C_pct;XL_HDL_CE_pct;XL_VLDL_C;XL_VLDL_FC;XL_VLDL_L;XL_VLDL_P;XL_VLDL_PL;XL_VLDL_TG;XS_VLDL_TG;XXL_VLDL_C;XXL_VLDL_CE;XXL_VLDL_FC;XXL_VLDL_L;XXL_VLDL_P;XXL_VLDL_PL;XXL_VLDL_TG	42	high density lipoprotein cholesterol measurement;triglyceride measurement	1	2	CREB3L3	1
19	chr19:6466619_C_T	6466619	C	T	rs137863575	ACER1;ALKBH7;CD70;CLIC4P2;CLPP;CRB3;DENND1C;ENSG00000214347;ENSG00000268191;ENSG00000268203;ENSG00000268742;ENSG00000269444;ENSG00000269802;ENSG00000275234;GTF2F1;KHSRP;MIR3940;MIR6790;MIR6885;MLLT1;PSPN;RPL7P50;SLC25A23;SLC25A41;TNFSF14;TNFSF9;TUBB4A;Y_RNA	missense_variant	CRB3	NA	28	Creatinine	1	NA	0	0	NA	0
19	chr19:38519402_C_T	38519402	C	T	rs373251185	ACTN4;CATSPERG;EIF3K;ENSG00000266963;ENSG00000267090;ENSG00000267375;ENSG00000268055;ENSG00000269445;FAM98C;GGN;KCNK6;MAP4K1;MAP4K1-AS1;PSMD8;RASGRP4;RYR1;SPRED3	missense_variant	RYR1	NA	17	IDL_CE;LDL_FC;S_LDL_FC;S_LDL_PL	4	NA	0	0	NA	0
19	chr19:43354260_G_A	43354260	G	A	rs544862189	CD177;CD177P1;CEACAMP10;CEACAMP11;CEACAMP4;ENSG00000227606;ENSG00000231412;ENSG00000269177;ENSG00000272396;ENSG00000282943;ETHE1;LYPD3;PHLDB3;PSG4;PSG5;PSG9;TEX101;XRCC1;ZNF575	missense_variant	CD177	NA	19	L_VLDL_C_pct;L_VLDL_TG_pct	2	NA	0	0	NA	0
19	chr19:41414070_A_G	41414070	A	G	rs771686663	AXL;B3GNT8;B9D2;BCKDHA;CCDC97;CEACAM21;CEACAMP3;DMAC2;DNAJC19P2;ENSG00000255730;ENSG00000268027;ENSG00000268034;ENSG00000268355;ENSG00000268475;ENSG00000268987;ENSG00000269652;ENSG00000277744;ENSG00000280014;ENSG00000286177;ENSG00000289298;ERICH4;EXOSC5;HNRNPUL1;LINC01480;Metazoa_SRP;PCAT19;PLEKHA3P1;RN7SL34P;TGFB1;TMEM91	missense_variant	BCKDHA	NA	30	Leu;Total_BCAA	2	NA	0	0	NA	0
19	chr19:12248160_C_T	12248160	C	T	rs763413757	ENSG00000213293;ENSG00000234750;ENSG00000234773;ENSG00000242615;ENSG00000248406;ENSG00000257355;ENSG00000268744;ENSG00000268870;ENSG00000269755;ENSG00000286098;ENSG00000286132;RNA5SP466;RNA5SP467;RPS29P23;RSL24D1P8;Y_RNA;ZNF136;ZNF20;ZNF44;ZNF442;ZNF443;ZNF563;ZNF625;ZNF625-ZNF20;ZNF788P;ZNF799;ZNF844;ZNF878	missense_variant	ZNF44	NA	28	M_LDL_TG_pct;XS_VLDL_TG_pct	2	NA	0	0	NA	0
20	chr20:57565383_G_A	57565383	G	A	rs41302559	CTCFL;ENSG00000227297;ENSG00000286052;HMGB1P1;NKILA;PCK1;PMEPA1;RAE1;RBM38;RBM38-AS1;ZBP1	missense_variant	PCK1	NA	11	Gln;VLDL_size	2	alkaline phosphatase measurement;triglyceride measurement	1	2	PCK1	1
20	chr20:44413714_C_T	44413714	C	T	rs137853336	ENSG00000226812;ENSG00000233376;FITM2;GDAP1L1;HNF4A;HNF4A-AS1;LINC01620;MIR3646;OSER1-DT;PKIG;R3HDML;RPL37AP1;SERINC3;TTPAL;Y_RNA	missense_variant	HNF4A	NA	15	GlycA	1	apolipoprotein A 1 measurement;HbA1c measurement;high density lipoprotein cholesterol measurement;sex hormone-binding globulin measurement;type 2 diabetes mellitus	1	5	HNF4A	1
20	chr20:44419774_G_A	44419774	G	A	rs139779712	ADA;ENSG00000226812;ENSG00000233376;FITM2;GDAP1L1;HNF4A;HNF4A-AS1;LINC01620;MIR3646;OSER1-DT;PKIG;R3HDML;RPL37AP1;SERINC3;TTPAL;Y_RNA	missense_variant	HNF4A	NA	16	VLDL_size	1	serum albumin measurement;sex hormone-binding globulin measurement	1	2	HNF4A	1
22	chr22:46231883_C_T	46231883	C	T	rs1042311	CDPF1;CELSR1;ENSG00000231010;ENSG00000235159;ENSG00000273289;ENSG00000280384;ENSG00000289044;ENSG00000289160;GTSE1;GTSE1-DT;LINC00899;MIR3619;MIR4763;MIRLET7A3;MIRLET7B;MIRLET7BHG;PKDREJ;PPARA;PRR34;PRR34-AS1;TRMU;TTC38	missense_variant	PPARA	NA	22	L_HDL_FC_pct	1	alkaline phosphatase measurement;body height;IGF-1 measurement	0	3	PPARA	1
22	chr22:17689010_G_A	17689010	G	A	rs61741787	ATP6V1E1;BCL2L13;BID;CECR2;DNAJA1P6;ENSG00000093100;ENSG00000236754;ENSG00000286195;ENSG00000286990;LINC00528;MICAL3;MIR3198-1;SLC25A18	missense_variant	BCL2L13	NA	13	Val	1	NA	0	0	NA	0
23	chr23:106773038_A_T	106773038	A	T	rs56121637	CLDN2;MIR548AN;MORC4;RADX;RIPPLY1;RNF128;TBC1D8B	missense_variant	RNF128	NA	7	Citrate;Tyr	2	NA	0	0	NA	0
23	chr23:19361522_G_C	19361522	G	C	rs15943	EIF5P2;MAP3K15;PDHA1;SH3KBP1;Y_RNA	missense_variant	MAP3K15	NA	5	Glucose	1	NA	0	0	NA	0
23	chr23:24503382_A_G	24503382	A	G	rs138321172	ENSG00000236487;H2BP7;PCYT1B;PCYT1B-AS1;PDK3;POLA1;RPS26P58;SNRPEP9;SUPT20HL1;SUPT20HL2	missense_variant	PDK3	NA	10	Pyruvate	1	NA	0	0	NA	0

### Sheet: Table S7 trait genetic correlat
	Acetate	Acetoacetate	Acetone	Ala	Albumin	ApoA1	ApoB	ApoB_by_ApoA1	bOHbutyrate	Cholines	Citrate	Clinical_LDL_C	Creatinine	DHA	DHA_pct	Gln	Glucose	Gly	GlycA	HDL_C	HDL_CE	HDL_FC	HDL_L	HDL_P	HDL_PL	HDL_size	HDL_TG	His	IDL_C	IDL_C_pct	IDL_CE	IDL_CE_pct	IDL_FC	IDL_FC_pct	IDL_L	IDL_P	IDL_PL	IDL_PL_pct	IDL_TG	IDL_TG_pct	Ile	L_HDL_C	L_HDL_C_pct	L_HDL_CE	L_HDL_CE_pct	L_HDL_FC	L_HDL_FC_pct	L_HDL_L	L_HDL_P	L_HDL_PL	L_HDL_PL_pct	L_HDL_TG	L_HDL_TG_pct	L_LDL_C	L_LDL_C_pct	L_LDL_CE	L_LDL_CE_pct	L_LDL_FC	L_LDL_FC_pct	L_LDL_L	L_LDL_P	L_LDL_PL	L_LDL_PL_pct	L_LDL_TG	L_LDL_TG_pct	L_VLDL_C	L_VLDL_C_pct	L_VLDL_CE	L_VLDL_CE_pct	L_VLDL_FC	L_VLDL_FC_pct	L_VLDL_L	L_VLDL_P	L_VLDL_PL	L_VLDL_PL_pct	L_VLDL_TG	L_VLDL_TG_pct	LA	LA_pct	Lactate	LDL_C	LDL_CE	LDL_FC	LDL_L	LDL_P	LDL_PL	LDL_size	LDL_TG	Leu	M_HDL_C	M_HDL_C_pct	M_HDL_CE	M_HDL_CE_pct	M_HDL_FC	M_HDL_FC_pct	M_HDL_L	M_HDL_P	M_HDL_PL	M_HDL_PL_pct	M_HDL_TG	M_HDL_TG_pct	M_LDL_C	M_LDL_C_pct	M_LDL_CE	M_LDL_CE_pct	M_LDL_FC	M_LDL_FC_pct	M_LDL_L	M_LDL_P	M_LDL_PL	M_LDL_PL_pct	M_LDL_TG	M_LDL_TG_pct	M_VLDL_C	M_VLDL_C_pct	M_VLDL_CE	M_VLDL_CE_pct	M_VLDL_FC	M_VLDL_FC_pct	M_VLDL_L	M_VLDL_P	M_VLDL_PL	M_VLDL_PL_pct	M_VLDL_TG	M_VLDL_TG_pct	MUFA	MUFA_pct	non_HDL_C	Omega_3	Omega_3_pct	Omega_6	Omega_6_by_Omega_3	Omega_6_pct	Phe	Phosphatidylc	Phosphoglyc	PUFA	PUFA_by_MUFA	PUFA_pct	Pyruvate	Remnant_C	S_HDL_C	S_HDL_C_pct	S_HDL_CE	S_HDL_CE_pct	S_HDL_FC	S_HDL_FC_pct	S_HDL_L	S_HDL_P	S_HDL_PL	S_HDL_PL_pct	S_HDL_TG	S_HDL_TG_pct	S_LDL_C	S_LDL_C_pct	S_LDL_CE	S_LDL_CE_pct	S_LDL_FC	S_LDL_FC_pct	S_LDL_L	S_LDL_P	S_LDL_PL	S_LDL_PL_pct	S_LDL_TG	S_LDL_TG_pct	S_VLDL_C	S_VLDL_C_pct	S_VLDL_CE	S_VLDL_CE_pct	S_VLDL_FC	S_VLDL_FC_pct	S_VLDL_L	S_VLDL_P	S_VLDL_PL	S_VLDL_PL_pct	S_VLDL_TG	S_VLDL_TG_pct	SFA	SFA_pct	Sphingomyelins	TG_by_PG	Total_BCAA	Total_C	Total_CE	Total_FA	Total_FC	Total_L	Total_P	Total_PL	Total_TG	Tyr	Unsaturation	Val	VLDL_C	VLDL_CE	VLDL_FC	VLDL_L	VLDL_P	VLDL_PL	VLDL_size	VLDL_TG	XL_HDL_C	XL_HDL_C_pct	XL_HDL_CE	XL_HDL_CE_pct	XL_HDL_FC	XL_HDL_FC_pct	XL_HDL_L	XL_HDL_P	XL_HDL_PL	XL_HDL_PL_pct	XL_HDL_TG	XL_HDL_TG_pct	XL_VLDL_C	XL_VLDL_C_pct	XL_VLDL_CE	XL_VLDL_CE_pct	XL_VLDL_FC	XL_VLDL_FC_pct	XL_VLDL_L	XL_VLDL_P	XL_VLDL_PL	XL_VLDL_PL_pct	XL_VLDL_TG	XL_VLDL_TG_pct	XS_VLDL_C	XS_VLDL_C_pct	XS_VLDL_CE	XS_VLDL_CE_pct	XS_VLDL_FC	XS_VLDL_FC_pct	XS_VLDL_L	XS_VLDL_P	XS_VLDL_PL	XS_VLDL_PL_pct	XS_VLDL_TG	XS_VLDL_TG_pct	XXL_VLDL_C	XXL_VLDL_C_pct	XXL_VLDL_CE	XXL_VLDL_CE_pct	XXL_VLDL_FC	XXL_VLDL_FC_pct	XXL_VLDL_L	XXL_VLDL_P	XXL_VLDL_PL	XXL_VLDL_PL_pct	XXL_VLDL_TG	XXL_VLDL_TG_pct
Acetate	1	0.0127	0.2634	-0.177	0.1597	0.0962	-0.2172	-0.2324	-0.1629	-0.1074	0.0414	-0.1126	-0.1212	0.0585	0.3281	0.2303	0.0113	0.1462	-0.5097	0.229	0.2379	0.1921	0.1548	0.019	0.1169	0.3404	-0.3509	0.1444	0.0456	0.3104	0.0351	0.2648	0.0751	0.33374	-0.0092	-0.0659	-0.0091	-0.0115	-0.3444	-0.3458	-0.2753	0.3266	0.3911	0.3305	0.3937	0.3123	0.2842	0.3026	0.3071	0.2852	-0.3826	-0.1023	-0.3469	-0.1027	0.3102	-0.1434	-0.2043	0.0175	0.3916	-0.1338	-0.1756	-0.1206	0.1569	-0.3547	-0.3341	-0.368	0.2749	-0.3498	0.326	-0.3802	-0.0963	-0.3788	-0.3789	-0.3796	-0.3492	-0.3786	-0.0175	-0.2	0.3705	-0.5702	-0.1713	-0.2156	-0.0234	-0.1984	-0.2148	-0.1839	0.2529	-0.3624	-0.2592	0.1436	0.3556	0.1513	0.3561	0.1089	0.2475	0.0495	0.0923	-0.004	-0.348	-0.3608	-0.3469	-0.2792	0.1984	-0.3157	-0.3572	-0.115	0.3917	-0.2912	-0.2758	-0.2768	0.2918	-0.3666	-0.301	-0.154	0.3485	-0.0161	0.3574	-0.2744	0.3142	-0.3494	-0.3232	-0.3123	0.2848	-0.3776	-0.3379	-0.4103	-0.427	-0.1878	-0.1378	0.0742	-0.2316	0.0721	0.4051	-0.1133	-0.1025	-0.1487	-0.2095	0.4328	0.4311	-0.172	-0.199	-0.2349	0.3089	-0.2211	0.2588	-0.2437	0.2392	-0.3143	-0.2774	-0.3065	0.0172	-0.3985	-0.3483	-0.2445	0.0159	-0.2891	-0.3648	-0.0538	0.3728	-0.2533	-0.2508	-0.181	0.366	-0.3717	-0.352	-0.2875	0.2812	-0.2989	0.2269	-0.2609	0.3217	-0.3442	-0.3421	-0.314	0.3115	-0.3693	-0.2931	-0.3574	-0.2323	-0.0029	-0.3628	-0.2534	-0.0642	-0.044	-0.3471	-0.1128	-0.2488	-0.0139	-0.142	-0.3846	-0.0835	0.2959	-0.2375	-0.3151	-0.2751	-0.348	-0.3713	-0.3322	-0.359	-0.3667	-0.3815	0.3593	-0.176	0.3528	0.1147	0.3717	-0.2843	0.3533	0.3337	0.3539	0.3587	-0.21	-0.3919	-0.3762	0.352	-0.3734	0.3471	-0.375	0.3551	-0.3839	-0.3837	-0.3776	-0.0932	-0.3846	-0.3343	-0.0548	0.3542	0.0023	0.3606	-0.1775	0.2218	-0.2099	-0.2037	-0.23	-0.2846	-0.3628	-0.3451	-0.3988	0.206	-0.4049	0.1105	-0.3869	0.3091	-0.3805	-0.3819	-0.3866	-0.2905	-0.3649	-0.0897
Acetoacetate	0.0127	1	0.7791	-0.1771	-0.0719	0.0529	0.1028	0.0444	0.652	0.1268	-0.0644	0.0731	0.0239	0.0767	-0.0842	-0.264	0.1983	-0.1303	0.2251	-0.0189	-0.0216	-0.0069	0.0169	0.0968	0.033	-0.1144	0.1427	-0.281	-0.0095	-0.1448	-0.0056	-0.1388	-0.0215	-0.1391	0.0191	0.0171	0.0118	-0.0493	0.1799	0.1734	0.0581	-0.0921	-0.1471	-0.0924	-0.1414	-0.0904	-0.1393	-0.0795	-0.0778	-0.0685	0.158	0.0747	0.104	0.079	-0.1498	0.0978	0.0887	0.0204	-0.1592	0.0954	0.0937	0.08	-0.1448	0.212	0.1952	0.1189	-0.0723	0.111	-0.1155	0.1248	0.1338	0.1166	0.1213	0.1195	0.138	0.1137	-0.0356	0.1503	-0.1722	-0.0086	0.1097	0.1291	0.04	0.1252	0.1071	0.1158	-0.0747	0.2045	0.0344	0.0328	-0.0796	0.0311	-0.0844	0.0412	-0.0387	0.0723	0.054	0.0909	0.0666	0.1431	0.0856	0.1544	-0.177	0.1657	0.1109	0.0853	-0.1489	0.1642	0.1267	0.1615	-0.108	0.2021	0.1954	0.0553	-0.1377	-0.0088	-0.1399	0.1064	-0.1281	0.1268	0.126	0.1206	-0.1115	0.1279	0.1341	0.2178	0.2076	0.0996	0.141	0.0469	0.1763	-0.1035	-0.1835	-0.042	0.1233	0.1451	0.1666	-0.192	-0.1721	0.1115	0.0855	0.1954	-0.1023	0.1862	-0.0907	0.1965	-0.065	0.2126	0.2091	0.2062	-0.0055	0.1496	0.0973	0.1385	-0.036	0.1575	0.1431	0.042	-0.1624	0.1464	0.1133	0.1206	-0.1369	0.1621	0.1516	0.115	-0.1526	0.115	-0.1472	0.1104	-0.1438	0.1339	0.1319	0.1332	-0.1319	0.1409	0.147	0.1761	-0.0385	0.0659	0.0993	0.0814	0.0759	0.0705	0.1948	0.0875	0.1495	0.1084	0.1263	0.1349	-0.0641	-0.0564	0.114	0.1123	0.096	0.1243	0.1236	0.124	0.1256	0.1208	0.1244	-0.133	0.0742	-0.1226	0.0302	-0.1665	0.067	-0.1329	-0.1125	-0.1372	-0.1557	0.1042	0.152	0.1184	-0.1235	0.1203	-0.1238	0.117	-0.1138	0.1172	0.1221	0.1171	0.0413	0.1177	0.1186	-0.0099	-0.1852	-0.041	-0.1849	0.0587	-0.1552	0.0793	0.0757	0.0877	0.1264	0.159	0.1874	0.1304	-0.0069	0.1258	-0.0132	0.1371	0.0045	0.1189	0.127	0.1338	0.2503	0.1103	-0.0749
Acetone	0.2634	0.7791	1	-0.2982	0.0593	0.1566	-0.2298	-0.2882	0.5591	-0.0295	0.0238	-0.1382	-0.1109	0.04	0.1905	-0.0579	-0.0648	0.0281	-0.2352	0.2181	0.2282	0.1785	0.1774	0.1227	0.1612	0.2217	-0.2539	-0.1696	-0.0423	0.1894	-0.0479	0.1714	-0.0259	0.1955	-0.0806	-0.1581	-0.0903	-0.1034	-0.2373	-0.1852	-0.1642	0.2347	0.2446	0.2392	0.2607	0.2178	0.103	0.224	0.2236	0.2222	-0.1766	-0.1135	-0.2863	-0.1208	0.142	-0.1449	-0.1659	-0.0455	0.2389	-0.1383	-0.1983	-0.135	0.0972	-0.2171	-0.1509	-0.293	0.1063	-0.2955	0.1425	-0.2876	-0.0934	-0.2859	-0.2858	-0.288	-0.2697	-0.276	0.0897	-0.1318	0.1689	-0.0649	-0.1628	-0.1874	-0.0731	-0.1769	-0.222	-0.1715	0.1536	-0.2263	-0.1533	0.2041	0.2982	0.2139	0.3051	0.1622	0.1861	0.1482	0.1668	0.1161	-0.2768	-0.2513	-0.3	-0.2209	0.0087	-0.2402	-0.2652	-0.1244	0.2504	-0.2238	-0.2531	-0.2133	0.2351	-0.228	-0.1197	-0.2111	0.1837	-0.1273	0.1971	-0.268	0.1372	-0.2872	-0.281	-0.2803	0.1036	-0.2772	-0.1687	-0.2268	-0.217	-0.1958	-0.0991	0.0213	-0.1285	0.0669	0.2396	-0.1494	-0.034	-0.0528	-0.1289	0.2296	0.2354	0.0429	-0.2235	-0.0112	0.2273	0.0093	0.221	-0.0693	0.0792	-0.0869	-0.052	-0.0813	0.0621	-0.275	-0.2876	-0.2108	-0.002	-0.2301	-0.2237	-0.1096	0.2186	-0.2165	-0.2501	-0.1813	0.2269	-0.2553	-0.2079	-0.2726	0.1161	-0.279	0.0563	-0.2555	0.1752	-0.2805	-0.2808	-0.2729	0.177	-0.2721	-0.1361	-0.2239	-0.1968	0.0324	-0.2775	-0.1422	-0.0697	-0.0475	-0.2095	-0.1237	-0.1811	0.0883	-0.0753	-0.2784	-0.1185	0.1954	-0.1249	-0.2892	-0.2769	-0.2932	-0.2919	-0.2877	-0.2932	-0.2475	-0.2784	0.2083	-0.0675	0.214	0.2015	0.1799	-0.2118	0.1991	0.1846	0.1994	0.2038	-0.1977	-0.2653	-0.295	0.204	-0.2961	0.2121	-0.2913	0.1528	-0.2858	-0.2851	-0.2897	-0.2053	-0.2772	-0.1578	-0.1671	0.1738	-0.133	0.1816	-0.2271	0.0556	-0.2366	-0.2375	-0.2423	-0.1763	-0.2645	-0.1623	-0.274	0.1752	-0.2806	0.0983	-0.2634	0.256	-0.2668	-0.2696	-0.2665	-0.123	-0.2593	-0.1175
Ala	-0.177	-0.1771	-0.2982	1	0.1167	-0.033	0.2106	0.1871	-0.1157	0.1574	0.0784	0.1043	0.1057	0.0943	-0.1568	0.0776	0.2104	-0.0649	0.2424	-0.1434	-0.1578	-0.0883	-0.0713	0.0119	-0.0398	-0.204	0.3416	0.24578	-0.0018	-0.2342	0.0106	-0.1782	-0.037	-0.29562	0.0443	0.0823	0.0366	-0.0482	0.2912	0.273	0.4439	-0.2102	-0.293	-0.2174	-0.3067	-0.185	-0.1537	-0.1841	-0.1848	-0.1701	0.2532	0.2075	0.3001	0.1075	-0.2017	0.1428	0.2396	0.0011	-0.3193	0.1309	0.1631	0.109	-0.2122	0.2934	0.2551	0.3382	-0.3085	0.3221	-0.3218	0.3481	-0.0745	0.3591	0.3555	0.349	0.2334	0.3687	0.1291	0.1971	-0.3273	0.2967	0.1622	0.2018	0.028	0.1831	0.2046	0.1611	-0.2825	0.3089	0.4055	-0.0934	-0.3046	-0.1061	-0.3246	-0.0402	-0.1297	-0.0063	-0.0387	0.0407	0.2795	0.3405	0.309	0.2457	-0.0797	0.2814	0.3372	0.089	-0.3461	0.2535	0.2665	0.2301	-0.3355	0.3179	0.2552	0.1544	-0.321	0.0184	-0.3316	0.2703	-0.2796	0.3371	0.311	0.3031	-0.2602	0.3593	0.3107	0.3473	0.3037	0.1898	0.249	0.102	0.2198	-0.2242	-0.3756	0.264	0.1706	0.1929	0.2326	-0.3219	-0.3356	0.226	0.2125	0.1519	-0.3141	0.1222	-0.3025	0.2192	-0.1096	0.2365	0.19	0.2376	0.0575	0.3418	0.3071	0.2196	-0.059	0.2611	0.2872	0.0432	-0.3407	0.2332	0.2539	0.1727	-0.2972	0.3476	0.3323	0.2497	-0.2885	0.2532	-0.2667	0.2371	-0.2935	0.3142	0.3128	0.285	-0.2931	0.3468	0.2923	0.3487	0.2786	0.0148	0.3275	0.4215	0.1006	0.0806	0.3318	0.1482	0.2778	0.0426	0.1866	0.3669	0.292	-0.2031	0.4131	0.3006	0.261	0.332	0.3551	0.319	0.3389	0.338	0.3671	-0.2263	0.0176	-0.2238	-0.1872	-0.2285	0.1678	-0.2094	-0.1794	-0.2109	-0.2249	0.2802	0.3209	0.3418	-0.3544	0.3275	-0.3586	0.3531	-0.3108	0.361	0.3576	0.3548	0.064	0.3669	0.3422	0.0924	-0.2822	0.0459	-0.2824	0.186	-0.2091	0.2155	0.2081	0.2193	0.1497	0.3201	0.2897	0.3548	-0.3323	0.3512	-0.273	0.3569	-0.3734	0.3632	0.3623	0.3564	0.1115	0.3665	0.2778
Albumin	0.1597	-0.0719	0.0593	0.1167	1	0.1703	0.0762	-0.0482	-0.0619	0.1789	0.0183	0.1193	-0.0649	0.2426	0.1824	0.1079	0.071	0.0645	-0.1188	0.1261	0.1254	0.1263	0.1449	0.1919	0.1426	0.0453	0.0654	0.2395	0.0794	0.033	0.0809	0.0339	0.0739	0.0074	0.08	0.0323	0.072	-0.072	0.0336	-0.0278	-0.0051	0.065	0.0532	0.0669	0.0701	0.0575	-0.0304	0.071	0.0811	0.0691	-0.088	0.1125	-0.0127	0.1421	0.1364	0.1439	0.1877	0.1263	0.0004	0.1356	0.0852	0.1237	-0.1607	0.0442	-0.0642	0.0402	-0.0075	0.0462	0.0017	0.0342	-0.0371	0.0367	0.0349	0.0295	-0.0265	0.0378	0.0269	0.0863	-0.0097	-0.0107	0.1378	0.1355	0.1286	0.1299	0.0881	0.119	0.0033	0.0475	0.0541	0.1507	0.0637	0.1503	0.0527	0.1513	0.1044	0.1673	0.1659	0.1636	-0.1156	0.06	-0.0261	0.1222	0.1453	0.1128	0.0803	0.1334	-0.0087	0.1162	0.0971	0.112	-0.1364	0.0551	-0.0421	0.0856	-0.0013	0.0794	-0.0034	0.0774	0.0049	0.0668	0.0714	0.0704	-0.0015	0.0553	0.0014	0.0208	-0.0746	0.108	0.1765	0.1945	0.0942	-0.1886	-0.0337	-0.2083	0.1635	0.1646	0.1193	0.0555	0.0296	-0.0868	0.0744	0.1904	0.057	0.1831	0.0392	0.1872	0.079	0.1636	0.1796	0.1573	-0.0581	0.0322	-0.0246	0.1076	0.1391	0.1023	0.1142	0.1022	-0.0095	0.0974	0.0757	0.0815	-0.1214	0.0492	0.0005	0.0569	-0.0185	0.046	-0.05	0.0778	0.0148	0.0579	0.0531	0.0659	0.0095	0.0552	0.0096	0.0901	0.1075	0.1549	-0.0084	0.0341	0.153	0.1582	0.0795	0.1356	0.1384	0.1946	0.1574	0.0405	-0.0904	0.0874	0.0347	0.0469	0.0464	0.0467	0.0403	0.0462	0.0392	0.0371	0.0383	0.0325	0.0005	0.0433	0.1641	-0.011	-0.106	0.0276	0.0559	0.0177	-0.012	0.0917	0.0213	0.0223	-0.0179	0.0192	-0.0212	0.0254	-0.0069	0.0237	0.0263	0.0212	-0.0402	0.0255	0.0287	0.0303	0.0079	0.0316	0.0122	0.0228	-0.0426	0.0279	0.0248	0.0096	-0.1543	0.0415	0.022	0.0155	0.0133	0.0057	-0.0417	0.0274	0.0855	0.0102	0.014	0.0174	0.0742	0.007	-0.0316
ApoA1	0.0962	0.0529	0.1566	-0.033	0.1703	1	0.084	-0.5862	-0.0158	0.8338	0.0529	0.3714	-0.1563	0.5662	0.4142	0.045	-0.0342	0.1007	-0.2312	0.9413	0.927	0.9741	0.9836	0.9769	0.9888	0.7023	-0.0653	0.0152	0.6618	0.6493	0.6807	0.7785	0.6046	0.27229	0.5988	0.3624	0.5226	-0.7427	-0.1335	-0.5516	-0.3304	0.7746	0.5033	0.766	0.4757	0.7984	0.4335	0.8121	0.8103	0.8349	-0.4029	0.4254	-0.5144	0.4673	0.6804	0.4206	0.1947	0.5687	0.5126	0.4293	0.1124	0.4237	-0.202	-0.102	-0.5357	-0.3444	0.2154	-0.3063	0.3387	-0.3769	-0.3429	-0.3645	-0.3692	-0.3972	-0.5369	-0.3533	0.2047	0.4159	0.3359	-0.0898	0.3375	0.2792	0.4755	0.2929	0.0636	0.2739	0.4786	-0.1376	-0.3258	0.9757	0.5949	0.9654	0.4791	0.9988	0.917	0.9898	0.9973	0.9669	-0.6999	-0.0384	-0.5096	0.1031	0.5664	0.0335	-0.306	0.3174	0.4465	0.0794	0.0062	0.0879	0.0937	-0.1675	-0.4422	0.1307	0.4605	0.2713	0.4614	-0.0326	0.4445	-0.164	-0.1206	-0.0935	0.4226	-0.2909	-0.4571	-0.056	-0.4671	0.2956	0.2899	0.2675	0.5114	-0.1334	0.2854	-0.2273	0.8075	0.7676	0.4928	0.4415	0.3906	0.0395	0.2461	0.5875	0.2389	0.5491	0.1392	0.6577	0.4275	0.4483	0.4913	0.497	0.5179	-0.3343	-0.5613	0.0784	0.534	0.038	-0.0193	0.1973	0.3072	0.0329	-0.0314	0.0285	0.0395	-0.2365	-0.3679	-0.1286	0.2787	-0.1869	0.0796	-0.0185	0.4648	-0.2078	-0.2392	-0.1161	0.4428	-0.3014	-0.3318	0.195	0.004	0.864	-0.5914	-0.3136	0.6872	0.7393	0.2053	0.543	0.4452	0.9682	0.7549	-0.2994	-0.0628	0.5707	-0.2927	-0.1225	-0.0541	-0.1979	-0.272	-0.1526	-0.2384	-0.4519	-0.3461	0.6317	-0.4319	0.6646	0.4789	0.4874	-0.7909	0.6321	0.6743	0.6164	0.5338	0.0698	-0.4479	-0.3604	0.4031	-0.3353	0.4113	-0.3834	0.3211	-0.3997	-0.3993	-0.4026	-0.3079	-0.4111	-0.3311	0.3426	0.5308	0.4276	0.5654	0.1247	0.0694	0.108	0.1034	0.0117	-0.8181	-0.2419	-0.4524	-0.397	0.2782	-0.4004	0.1838	-0.3881	0.3644	-0.4046	-0.4047	-0.4219	-0.4771	-0.3997	-0.0854
ApoB	-0.2172	0.1028	-0.2298	0.2106	0.0762	0.084	1	0.7593	0.031	0.6032	0.0139	0.89	0.2133	0.4154	-0.201	-0.0926	0.1389	-0.0806	0.4615	-0.1438	-0.176	-0.0165	0.0057	0.168	0.0366	-0.2467	0.7206	-0.0535	0.6379	-0.4084	0.6458	-0.4564	0.6028	-0.35174	0.7482	0.8561	0.7798	0.4692	0.8496	0.34	0.211	-0.2636	-0.3495	-0.2713	-0.4015	-0.2309	0.0233	-0.2212	-0.1807	-0.2265	0.0368	0.6651	0.5664	0.8781	-0.0201	0.9151	0.6176	0.7102	-0.4773	0.9071	0.9885	0.8806	-0.6859	0.8096	0.259	0.7383	0.1438	0.8025	0.01	0.6743	0.5608	0.6402	0.6542	0.6528	0.7062	0.5763	-0.6148	0.7796	-0.2637	0.1113	0.9367	0.958	0.7705	0.9544	0.9974	0.942	-0.0299	0.798	0.1755	-0.1081	-0.5027	-0.1388	-0.5853	0.0207	-0.0279	0.0535	0.0264	0.1059	0.3089	0.6737	0.6071	0.9422	0.1434	0.9238	0.6934	0.8467	-0.547	0.941	0.9688	0.9373	-0.8105	0.7759	0.2221	0.9813	-0.1817	0.8487	-0.2373	0.9651	-0.006	0.8389	0.9016	0.9216	0.1319	0.6758	0.1216	0.7255	0.4859	0.973	0.6502	0.2959	0.8152	-0.4683	-0.5841	-0.0466	0.5863	0.6264	0.8128	-0.4792	-0.4528	0.0857	0.9776	0.3165	-0.4135	0.2166	-0.5601	0.5685	0.3089	0.4772	0.4108	0.4619	-0.2153	0.6497	0.5841	0.9686	0.2204	0.9592	0.7389	0.7965	-0.5289	0.9731	0.9812	0.9508	-0.672	0.7472	0.3977	0.9529	-0.0626	0.9307	0.0249	0.9833	-0.1713	0.8466	0.8337	0.9275	-0.1596	0.7237	0.0897	0.7806	0.1673	0.5042	0.5189	0.2228	0.7801	0.7312	0.8074	0.8809	0.8771	0.2819	0.7053	0.6795	-0.0147	-0.1379	0.2489	0.9204	0.9613	0.8518	0.7506	0.877	0.8126	0.4664	0.634	-0.2244	-0.1854	-0.2164	-0.2393	-0.2435	0.0291	-0.2029	-0.0834	-0.2265	-0.2906	0.8353	0.5818	0.7211	-0.2209	0.7666	-0.2624	0.6777	0.0011	0.6159	0.6254	0.6486	0.7948	0.5629	0.0593	0.8314	-0.3021	0.751	-0.3313	0.9332	0.0218	0.9331	0.942	0.9282	0.47	0.8243	0.2619	0.6393	-0.0484	0.6614	0.0934	0.6119	-0.1975	0.5636	0.5923	0.586	0.5681	0.5191	-0.1434
ApoB_by_ApoA1	-0.2324	0.0444	-0.2882	0.1871	-0.0482	-0.5862	0.7593	1	0.0381	-0.046	-0.0259	0.4881	0.2681	-0.0249	-0.4258	-0.1034	0.1292	-0.1258	0.5168	-0.7253	-0.7427	-0.6413	-0.6359	-0.5021	-0.6167	-0.6517	0.606	-0.0513	0.1006	-0.746	0.0944	-0.8757	0.1109	-0.44637	0.2313	0.4694	0.3062	0.8656	0.7653	0.6241	0.3795	-0.7096	-0.5942	-0.7106	-0.6172	-0.6974	-0.2399	-0.7014	-0.6675	-0.7214	0.2757	0.2489	0.7736	0.4169	-0.4512	0.4761	0.3845	0.2172	-0.7065	0.4642	0.7339	0.4461	-0.4265	0.718	0.5517	0.8147	-0.01	0.8428	-0.2015	0.7835	0.6824	0.7487	0.7617	0.7776	0.9051	0.6916	-0.6357	0.366	-0.4211	0.1461	0.5464	0.6	0.3256	0.5888	0.7712	0.5918	-0.3154	0.7301	0.3491	-0.7252	-0.7766	-0.7438	-0.767	-0.634	-0.6101	-0.6081	-0.6336	-0.5519	0.6934	0.5487	0.8041	0.6998	-0.2537	0.7284	0.7463	0.4878	-0.7161	0.7135	0.7838	0.7059	-0.6939	0.7309	0.4627	0.7162	-0.4335	0.5218	-0.4792	0.8049	-0.28	0.7849	0.8085	0.8074	-0.1522	0.7299	0.3825	0.6149	0.6849	0.6017	0.3337	0.061	0.3344	-0.2826	-0.6438	0.1069	-0.0443	0.0126	0.3436	-0.6623	-0.6077	0.0399	0.6365	-0.1245	-0.4709	-0.1828	-0.5277	0.0327	-0.0069	0.0865	0.0128	0.0377	-0.5189	0.7242	0.8208	0.7391	-0.1792	0.7551	0.5902	0.529	-0.6101	0.7722	0.8186	0.7609	-0.5493	0.7476	0.547	0.8552	-0.2184	0.874	-0.0153	0.8103	-0.4267	0.8142	0.8232	0.8258	-0.402	0.7667	0.2753	0.5008	0.1265	-0.1376	0.7936	0.3784	0.1973	0.124	0.5173	0.3712	0.4273	-0.4013	0.0904	0.7321	0.0256	-0.474	0.3855	0.8237	0.8144	0.8148	0.7776	0.8055	0.8071	0.6634	0.7288	-0.5794	0.1331	-0.5953	-0.4956	-0.497	0.5379	-0.5625	-0.4923	-0.5722	-0.5786	0.6217	0.7459	0.8113	-0.4312	0.8337	-0.4701	0.789	-0.1943	0.7497	0.7563	0.7775	0.8453	0.7138	0.2504	0.462	-0.5783	0.3438	-0.6244	0.68	-0.0141	0.689	0.7	0.7458	0.905	0.81	0.4941	0.7623	-0.2136	0.7821	-0.0338	0.7345	-0.3951	0.7084	0.7301	0.736	0.7524	0.671	-0.0599
bOHbutyrate	-0.1629	0.652	0.5591	-0.1157	-0.0619	-0.0158	0.031	0.0381	1	-0.0144	0.1154	0.0373	0.0687	-0.0791	-0.1542	-0.2259	0.0649	-0.0523	0.3025	-0.0574	-0.0471	-0.0931	-0.0575	0.0356	-0.0647	-0.1527	0.0386	-0.2733	-0.106	-0.0987	-0.1117	-0.1533	-0.091	-0.0048792	-0.0973	-0.0932	-0.1018	0.0004	0.0368	0.1061	0.0057	-0.1228	-0.0772	-0.1136	-0.0393	-0.1537	-0.247	-0.1277	-0.1154	-0.1309	0.0534	-0.0401	0.0736	0.0364	-0.0444	0.049	0.1286	-0.0043	-0.1114	0.0397	0.032	0.0294	-0.1056	0.0782	0.0836	0.0691	-0.0733	0.0601	-0.1074	0.0773	0.109	0.0701	0.0727	0.0706	0.0724	0.0723	0.0084	0.0888	-0.0494	0.3128	0.07	0.0796	0.0298	0.074	0.0539	0.0706	-0.1955	0.0899	0.0029	-0.016	0.0082	-0.0083	0.0315	-0.0452	-0.1019	-0.0177	-0.0156	-0.0274	-0.0431	0.0243	0.0199	0.1192	-0.0709	0.1176	0.0915	0.0962	-0.0815	0.122	0.088	0.1264	-0.0866	0.1122	0.0923	0.0078	-0.1218	-0.0326	-0.1191	0.0393	-0.1283	0.0606	0.0615	0.048	-0.1378	0.0813	0.1267	0.1335	0.1938	0.0244	-0.0254	-0.1105	0.0898	0.0728	-0.0749	-0.1069	-0.0398	-0.0068	0.0602	-0.1608	-0.1154	0.2262	-0.0238	0.1631	0.0676	0.1788	0.0938	0.0932	-0.0829	0.1392	0.173	0.1127	-0.2436	0.0851	0.0472	0.1114	0.08	0.1135	0.1556	0.0668	-0.0793	0.1067	0.073	0.0809	-0.1695	0.095	0.0855	0.0464	-0.1265	0.0463	-0.1352	0.0457	-0.109	0.0674	0.0699	0.0612	-0.0954	0.0939	0.1168	0.0535	-0.1718	0.0032	0.0826	0.0152	-0.0083	-0.0114	0.0849	-0.0015	0.0242	0.0333	-0.0212	0.0703	-0.154	-0.1073	0.0257	0.0263	0.0083	0.0449	0.0542	0.0316	0.0456	0.125	0.0754	-0.1688	0.2491	-0.1554	0.2086	-0.2119	0.105	-0.1876	-0.163	-0.1981	-0.2265	0.0217	0.1389	0.0688	-0.0834	0.0759	-0.0716	0.063	-0.1288	0.0703	0.0729	0.0655	-0.0299	0.0754	0.0963	-0.1675	-0.1647	-0.1925	-0.1717	-0.0999	-0.0668	-0.0895	-0.0819	-0.0761	0.0909	0.0547	0.1732	0.1036	0.0489	0.1069	0.0678	0.0999	0.0219	0.085	0.0817	0.0969	0.2561	0.0726	-0.1306
Cholines	-0.1074	0.1268	-0.0295	0.1574	0.1789	0.8338	0.6032	-0.046	-0.0144	1	0.0323	0.6981	0.0578	0.6593	0.1195	-0.0627	0.0948	-0.0029	0.1846	0.5835	0.5527	0.6874	0.7558	0.8529	0.8047	0.3386	0.5373	-0.0065	0.7527	0.0998	0.7777	0.2043	0.6719	-0.1918	0.7896	0.6736	0.7513	-0.2565	0.4953	-0.0479	-0.0535	0.3525	0.0237	0.3416	-0.0269	0.3912	0.2043	0.4289	0.4463	0.4568	-0.1229	0.8569	0.0722	0.7761	0.3348	0.779	0.5207	0.7124	-0.0505	0.7752	0.5984	0.7397	-0.6409	0.472	-0.0718	0.2469	0.0702	0.2978	0.089	0.1977	-0.0253	0.1962	0.2025	0.1814	0.1047	0.1781	-0.1025	0.7935	-0.0388	0.0585	0.7312	0.7215	0.6788	0.7192	0.5812	0.6813	0.1996	0.4478	-0.0775	0.685	0.0204	0.6578	-0.1209	0.7835	0.5847	0.8424	0.8128	0.8794	-0.2118	0.5385	0.1017	0.5961	0.3443	0.5571	0.3046	0.6206	-0.1437	0.5855	0.5431	0.5765	-0.5535	0.4156	-0.006	0.602	0.0589	0.5742	0.0293	0.5314	0.1473	0.4099	0.4563	0.4836	0.2138	0.2765	-0.0904	0.4955	0.0675	0.7378	0.6642	0.4027	0.886	-0.4526	-0.2739	-0.1464	0.9931	0.9932	0.8747	-0.0883	-0.1166	0.1043	0.7202	0.6573	-0.2642	0.5588	-0.409	0.8841	0.3707	0.7262	0.6569	0.7768	0.4245	0.2679	0.0424	0.5746	0.4217	0.569	0.5468	0.4691	-0.2617	0.5519	0.5189	0.4996	-0.4966	0.3728	0.1442	0.4527	-0.0264	0.4036	-0.1242	0.5384	0.0615	0.3942	0.3666	0.4673	0.0489	0.3267	0.0011	0.6957	0.1859	0.8544	-0.0214	-0.0347	0.9029	0.9098	0.711	0.8633	0.867	0.8978	0.9889	0.2994	-0.0121	0.2453	-0.0025	0.4649	0.5174	0.3942	0.3171	0.4395	0.3582	0.0541	0.2331	0.2248	-0.5321	0.2596	0.0632	0.0896	-0.5712	0.252	0.3548	0.2364	0.2012	0.6604	0.1345	0.2264	-0.004	0.2521	-0.0213	0.2042	0.0706	0.1684	0.1738	0.1788	0.1754	0.1449	-0.0275	0.6745	0.0579	0.6742	0.0747	0.6121	-0.153	0.6242	0.6137	0.557	-0.2638	0.4247	-0.0137	0.2125	0.0563	0.2166	0.0588	0.2107	0.0659	0.1693	0.1849	0.1689	0.1143	0.1485	-0.0851
Citrate	0.0414	-0.0644	0.0238	0.0784	0.0183	0.0529	0.0139	-0.0259	0.1154	0.0323	1	0.0357	0.2925	-0.0955	-0.0545	0.0968	-0.0057	0.0661	-0.1129	0.0973	0.0972	0.0955	0.0745	0.0278	0.0581	0.1402	-0.0835	-0.0151	0.0889	0.1133	0.0824	0.0725	0.107	0.16105	0.0783	0.0676	0.0876	0.0497	-0.0849	-0.1424	-0.1405	0.1368	0.1585	0.1369	0.1552	0.1352	0.1273	0.1275	0.1347	0.117	-0.1893	0.031	-0.1112	0.0351	0.1323	0.0208	-0.0343	0.0728	0.1463	0.0254	0.0232	0.0345	0.0635	-0.0954	-0.1477	-0.0784	0.1472	-0.0602	0.1618	-0.0929	0.0104	-0.0964	-0.0969	-0.0993	-0.0906	-0.1034	-0.0721	0.0299	0.1733	0.0208	0.0124	-0.0023	0.0549	0.0016	0.0119	0.0047	0.0858	-0.0978	-0.1454	0.0533	0.113	0.0527	0.1038	0.0542	0.1112	0.0259	0.0442	0.0075	-0.1319	-0.0896	-0.0959	-0.0291	0.1777	-0.0417	-0.07	0.018	0.118	-0.0372	-0.0054	-0.0387	0.0147	-0.1005	-0.1285	0.0542	0.1529	0.1022	0.152	-0.0035	0.1537	-0.0546	-0.0322	-0.0261	0.1548	-0.0977	-0.1535	-0.0782	-0.0849	0.0224	-0.1268	-0.1522	0.0265	0.1862	0.1422	-0.0176	0.0132	0.0094	0.0012	0.0956	0.1101	-0.0144	0.0332	-0.0699	0.0838	-0.0718	0.0576	-0.0558	0.1127	-0.101	-0.0803	-0.1006	0.0097	-0.1183	-0.1033	-0.0132	0.1009	-0.0239	-0.0452	0.0226	0.0884	-0.0226	-0.0005	-0.0144	0.0626	-0.0919	-0.1082	-0.0123	0.1379	-0.0196	0.1281	0.0004	0.1366	-0.0618	-0.0644	-0.0304	0.133	-0.1024	-0.1379	-0.061	-0.0932	0.0692	-0.1151	-0.1511	0.0645	0.0689	-0.0515	0.0524	-0.004	0.0307	0.0299	-0.1034	-0.0823	0.0301	-0.1552	-0.0178	0.0076	-0.0468	-0.0763	-0.0426	-0.0613	-0.1148	-0.1025	0.1556	-0.1084	0.1542	0.0291	0.1561	-0.1306	0.157	0.161	0.1547	0.1399	-0.0088	-0.1279	-0.0759	0.1473	-0.0643	0.1389	-0.0848	0.1844	-0.0993	-0.1014	-0.0913	0.0803	-0.1096	-0.1593	0.09	0.1464	0.1054	0.1445	0.0455	0.1427	0.0274	0.0324	0.0189	-0.0672	-0.0931	-0.1532	-0.0857	0.0469	-0.0835	0.0367	-0.0857	0.056	-0.0847	-0.0903	-0.0918	-0.089	-0.0797	0.0005
Clinical_LDL_C	-0.1126	0.0731	-0.1382	0.1043	0.1193	0.3714	0.89	0.4881	0.0373	0.6981	0.0357	1	0.0663	0.5258	0.0639	-0.0325	0.0799	-0.0315	0.2474	0.1957	0.1736	0.281	0.2995	0.4504	0.309	0.0173	0.405	-0.0678	0.8654	0.0576	0.8696	0.0067	0.8387	0.017922	0.9061	0.9319	0.8993	0.1076	0.5524	-0.0939	0.0016	0.0431	-0.0195	0.0393	-0.0564	0.0607	0.2085	0.0755	0.1134	0.0681	-0.2005	0.5138	0.1968	0.9901	0.373	0.9822	0.4921	0.9409	-0.072	0.9879	0.9144	0.997	-0.4825	0.5413	-0.1697	0.4101	0.3881	0.4869	0.2949	0.3385	0.5082	0.3013	0.3114	0.3059	0.3416	0.2404	-0.583	0.6908	0.0029	-0.0024	0.9797	0.9455	0.9726	0.9643	0.8919	0.9804	0.2295	0.5103	-0.0204	0.2278	-0.0866	0.2074	-0.173	0.3111	0.2948	0.325	0.321	0.3348	-0.1001	0.3679	0.2054	0.8662	0.459	0.7884	0.3729	0.9821	-0.1373	0.8465	0.8273	0.874	-0.4704	0.4796	-0.2115	0.913	0.1772	0.9246	0.1276	0.7623	0.3271	0.5565	0.6475	0.6763	0.4359	0.3529	-0.2289	0.4386	0.1185	0.955	0.5594	0.3297	0.7602	-0.3761	-0.2398	-0.1753	0.6525	0.6765	0.7561	-0.1129	-0.0985	0.0618	0.8985	0.4816	-0.0033	0.4091	-0.1683	0.626	0.4567	0.4966	0.513	0.4792	-0.2446	0.3049	0.1726	0.8995	0.5371	0.8287	0.5338	0.9415	-0.1119	0.8706	0.8187	0.8992	-0.4681	0.4065	-0.0291	0.73	0.2877	0.6859	0.2982	0.809	0.2314	0.55	0.5274	0.6823	0.2413	0.3734	-0.2789	0.5768	0.0562	0.7601	0.1285	0.0205	0.9201	0.9	0.6078	0.9455	0.7968	0.5399	0.7637	0.3295	-0.0776	0.1805	0.0504	0.6582	0.7403	0.5546	0.4209	0.5871	0.4956	0.1336	0.2851	0.0503	-0.1212	0.0642	0.178	-0.0015	-0.2118	0.0458	0.1533	0.0135	-0.0858	0.5576	0.2455	0.3856	0.1318	0.4492	0.1073	0.3258	0.25	0.2638	0.274	0.2933	0.5807	0.2074	-0.2494	0.8283	0.1029	0.8102	0.0762	0.7924	0.3083	0.7557	0.7782	0.715	0.0378	0.4801	-0.1167	0.2648	0.2314	0.2914	0.3189	0.2328	0.1186	0.1865	0.2101	0.2039	0.2243	0.1465	-0.301
Creatinine	-0.1212	0.0239	-0.1109	0.1057	-0.0649	-0.1563	0.2133	0.2681	0.0687	0.0578	0.2925	0.0663	1	-0.0679	-0.2724	-0.056	0.0793	0.1363	0.2321	-0.2249	-0.2375	-0.1733	-0.1787	-0.1242	-0.1649	-0.2182	0.3071	-0.0023	-0.0536	-0.3286	-0.0482	-0.3203	-0.0679	-0.2763	0.0075	0.0654	0.0283	0.1758	0.3131	0.322	0.1823	-0.2338	-0.2644	-0.2384	-0.2761	-0.2166	-0.1487	-0.223	-0.2134	-0.2232	0.1555	0.2039	0.3241	0.0707	-0.2351	0.1062	0.2038	-0.0327	-0.3081	0.0956	0.184	0.0639	-0.256	0.312	0.3071	0.3184	-0.1277	0.319	-0.1768	0.3146	0.1304	0.311	0.3147	0.3142	0.3123	0.3007	-0.1073	0.2148	-0.1675	0.0309	0.125	0.1655	-0.0059	0.1495	0.2106	0.1245	-0.1811	0.3186	0.1803	-0.2184	-0.3143	-0.2302	-0.324	-0.1665	-0.1881	-0.1575	-0.1746	-0.1257	0.2651	0.2891	0.3332	0.2089	-0.1864	0.2454	0.2702	0.0552	-0.3168	0.2216	0.2426	0.2005	-0.2842	0.3218	0.3099	0.1754	-0.2597	0.0544	-0.2715	0.2732	-0.2177	0.3146	0.3048	0.2992	-0.176	0.3115	0.2454	0.3114	0.3335	0.1603	0.0976	-0.0764	0.2017	-0.0287	-0.2812	0.1962	0.0706	0.0855	0.1837	-0.322	-0.2945	-0.0306	0.1917	-0.0021	-0.2916	-0.0363	-0.2989	0.0951	-0.0326	0.0865	0.0488	0.0756	-0.0479	0.3115	0.3347	0.1965	-0.1382	0.2386	0.2194	0.0203	-0.3253	0.2167	0.2512	0.1707	-0.2144	0.3241	0.32	0.2826	-0.2426	0.2923	-0.1853	0.2567	-0.2879	0.3183	0.323	0.3004	-0.2861	0.3241	0.2579	0.2597	0.05	-0.0741	0.3118	0.1593	0.0416	0.0178	0.2687	0.1002	0.2046	-0.086	0.0928	0.3149	-0.0738	-0.2602	0.136	0.2993	0.2737	0.3147	0.3171	0.3178	0.3192	0.2768	0.308	-0.2085	-0.0079	-0.2103	-0.2398	-0.1939	0.1835	-0.191	-0.1576	-0.1938	-0.211	0.2941	0.3073	0.3143	-0.2489	0.3135	-0.2606	0.3132	-0.1697	0.3067	0.3099	0.311	0.2228	0.3	0.2066	0.1063	-0.3079	0.0517	-0.312	0.2162	-0.1918	0.2432	0.2385	0.2599	0.2784	0.3302	0.2955	0.3	-0.1492	0.2998	-0.0927	0.3005	-0.1988	0.2891	0.3005	0.3002	0.2831	0.2797	0.0424
DHA	0.0585	0.0767	0.04	0.0943	0.2426	0.5662	0.4154	-0.0249	-0.0791	0.6593	-0.0955	0.5258	-0.0679	1	0.7056	-0.0393	0.0682	-0.0327	0.0273	0.4645	0.4428	0.5366	0.5454	0.5693	0.5618	0.3228	0.1872	0.035	0.5964	0.1709	0.6048	0.1893	0.5653	0.046124	0.6097	0.5018	0.5898	-0.1401	0.2585	-0.1589	0.0158	0.3408	0.1538	0.3326	0.1038	0.3697	0.3066	0.3821	0.3912	0.3975	-0.1839	0.4476	-0.1059	0.585	0.3829	0.5747	0.3745	0.572	0.096	0.5732	0.4452	0.5502	-0.4424	0.2449	-0.1857	0.0496	0.2325	0.1017	0.2576	0.0012	0.0163	-0.0069	-0.0036	-0.0206	-0.0878	-0.0287	-0.1229	0.3916	-0.083	-0.0852	0.5262	0.4993	0.5481	0.5084	0.4079	0.4933	0.3515	0.2133	-0.0156	0.4889	0.1499	0.4689	0.0459	0.5596	0.5317	0.5517	0.5448	0.5571	-0.2558	0.1794	-0.0807	0.3825	0.3043	0.33	0.0316	0.4887	0.0888	0.3711	0.343	0.3796	-0.1999	0.1812	-0.1558	0.4307	0.2237	0.463	0.2018	0.3272	0.2848	0.1917	0.2404	0.2659	0.3012	0.059	-0.2414	0.1508	-0.2428	0.5123	0.8712	0.9439	0.5344	-0.8819	-0.1098	-0.1394	0.6378	0.6485	0.6673	0.2478	0.2514	-0.0069	0.4818	0.3707	0.006	0.3041	-0.1334	0.5457	0.4484	0.3639	0.349	0.3891	0.1846	0.0231	-0.1067	0.3832	0.2612	0.343	0.1374	0.4303	0.0431	0.369	0.3293	0.3914	-0.1171	0.1176	-0.0904	0.276	0.1323	0.2319	0.0423	0.3548	0.2023	0.195	0.1744	0.2764	0.1976	0.1061	-0.1563	0.362	-0.0906	0.6834	-0.1686	0.041	0.6544	0.6622	0.4009	0.6191	0.5409	0.6019	0.6515	0.0506	-0.0271	0.6655	0.0824	0.2443	0.3029	0.1728	0.0892	0.2249	0.1354	-0.1446	0.0022	0.295	-0.3413	0.3152	0.164	0.2136	-0.4674	0.3025	0.3603	0.2864	0.2371	0.3375	-0.0715	0.0201	0.1999	0.0516	0.1871	-0.0086	0.2361	-0.0435	-0.0389	-0.0328	0.0863	-0.0695	-0.2148	0.5118	0.1762	0.5256	0.1835	0.4315	0.0509	0.4163	0.415	0.364	-0.2413	0.1869	-0.153	-0.0529	0.2207	-0.0476	0.189	-0.0573	0.2447	-0.0913	-0.0733	-0.0875	-0.0186	-0.1098	-0.1883
DHA_pct	0.3281	-0.0842	0.1905	-0.1568	0.1824	0.4142	-0.201	-0.4258	-0.1542	0.1195	-0.0545	0.0639	-0.2724	0.7056	1	0.1265	-0.1164	0.0907	-0.4772	0.5709	0.5773	0.5361	0.4866	0.3329	0.446	0.5931	-0.5347	0.0631	0.3435	0.5936	0.3278	0.5281	0.3849	0.5935	0.2544	0.0992	0.2323	-0.2176	-0.4253	-0.6107	-0.2723	0.6171	0.6227	0.6186	0.6002	0.6096	0.5408	0.6007	0.5933	0.5951	-0.5003	-0.1762	-0.6444	0.0976	0.5905	0.0276	-0.232	0.2871	0.6407	0.0488	-0.1176	0.0754	0.1736	-0.4261	-0.59	-0.591	0.5136	-0.55	0.6055	-0.6225	-0.1183	-0.6302	-0.6296	-0.6366	-0.6242	-0.6404	-0.0118	-0.2607	0.3136	-0.2909	-0.0396	-0.1258	0.2194	-0.0869	-0.1998	-0.0573	0.6311	-0.4657	-0.2695	0.4896	0.6438	0.4955	0.6052	0.4535	0.6246	0.37	0.4155	0.2985	-0.6264	-0.5334	-0.6356	-0.2726	0.3641	-0.3608	-0.631	0.0647	0.6861	-0.2937	-0.319	-0.2542	0.5281	-0.4947	-0.5723	-0.1182	0.6671	0.1268	0.673	-0.348	0.6321	-0.5063	-0.4563	-0.43	0.5643	-0.5959	-0.6531	-0.5701	-0.7922	-0.0945	0.3093	0.7381	-0.1582	-0.4743	0.5167	-0.1948	0.0819	0.057	-0.0164	0.8014	0.7951	-0.121	-0.1464	-0.0563	0.5651	-0.0428	0.4662	-0.0571	0.4856	-0.2298	-0.1553	-0.2109	0.0814	-0.6173	-0.638	-0.2348	0.1742	-0.3323	-0.565	0.1304	0.6707	-0.2595	-0.3125	-0.1279	0.5615	-0.5637	-0.6473	-0.3645	0.5517	-0.3978	0.4328	-0.2923	0.6324	-0.4804	-0.4913	-0.4028	0.6253	-0.5666	-0.5797	-0.3835	-0.3475	0.4111	-0.6866	-0.2485	0.1795	0.2209	-0.3533	0.0724	-0.1779	0.2941	0.0616	-0.6143	-0.0911	0.9211	-0.2213	-0.4372	-0.3556	-0.5113	-0.5796	-0.4615	-0.5404	-0.6877	-0.6368	0.6292	-0.2035	0.6309	0.4257	0.6046	-0.5586	0.6041	0.5726	0.5969	0.5706	-0.3533	-0.6566	-0.614	0.6697	-0.5893	0.6743	-0.6345	0.5864	-0.6546	-0.6523	-0.6484	-0.2694	-0.668	-0.6133	0.0948	0.6312	0.1924	0.6383	-0.1289	0.4265	-0.1924	-0.1819	-0.2391	-0.5266	-0.5059	-0.6161	-0.6872	0.5182	-0.6835	0.3867	-0.6888	0.6242	-0.698	-0.6916	-0.7004	-0.5002	-0.6971	-0.3055
Gln	0.2303	-0.264	-0.0579	0.0776	0.1079	0.045	-0.0926	-0.1034	-0.2259	-0.0627	0.0968	-0.0325	-0.056	-0.0393	0.1265	1	-0.0537	0.2267	-0.3148	0.1374	0.1428	0.1152	0.0846	-0.0061	0.0548	0.2234	-0.2225	0.3773	0.065	0.1937	0.0574	0.1602	0.0859	0.2154	0.0326	0.0091	0.0414	0.0679	-0.2046	-0.2336	-0.132	0.215	0.2787	0.218	0.2832	0.2035	0.2035	0.1949	0.2034	0.1769	-0.3085	-0.0516	-0.221	-0.03	0.2279	-0.0582	-0.1173	0.0513	0.2586	-0.0515	-0.0566	-0.0415	0.0906	-0.2188	-0.2366	-0.2113	0.2179	-0.1922	0.2453	-0.2246	-0.0335	-0.2242	-0.2252	-0.2236	-0.1866	-0.2281	-0.0803	-0.09	0.2907	-0.2497	-0.0753	-0.106	0.0233	-0.0947	-0.0903	-0.0842	0.2262	-0.2235	-0.0897	0.0694	0.2241	0.0743	0.2261	0.048	0.1557	0.0058	0.0378	-0.0327	-0.2338	-0.2322	-0.2098	-0.1521	0.1543	-0.1775	-0.2132	-0.042	0.2462	-0.1608	-0.1462	-0.1496	0.1862	-0.2262	-0.2159	-0.0341	0.2455	0.0656	0.2496	-0.1309	0.2286	-0.1939	-0.1705	-0.1606	0.2235	-0.2244	-0.2422	-0.2442	-0.2408	-0.0809	-0.1577	-0.0543	-0.1274	0.1481	0.285	-0.0496	-0.0653	-0.1004	-0.1416	0.2508	0.2567	-0.1624	-0.0838	-0.1681	0.2102	-0.1608	0.1706	-0.1715	0.1851	-0.2215	-0.1926	-0.2224	-0.0258	-0.2496	-0.2113	-0.1204	0.0567	-0.1502	-0.1999	0.0003	0.2336	-0.1293	-0.1225	-0.0844	0.2111	-0.2241	-0.2353	-0.136	0.2266	-0.1442	0.2087	-0.1183	0.2342	-0.195	-0.1941	-0.1635	0.2289	-0.2271	-0.2281	-0.2347	-0.1902	0.0255	-0.2197	-0.1334	-0.0092	0.0032	-0.2229	-0.0399	-0.1427	-0.0203	-0.0819	-0.2343	0.0335	0.145	-0.1577	-0.1615	-0.1259	-0.1937	-0.2167	-0.184	-0.2036	-0.2254	-0.2309	0.2467	-0.1437	0.2431	0.0779	0.2521	-0.2037	0.2431	0.2369	0.2416	0.2378	-0.1125	-0.2481	-0.216	0.2412	-0.2074	0.2368	-0.2211	0.2572	-0.2297	-0.2305	-0.2249	0.0055	-0.2351	-0.2425	0.0199	0.2405	0.0574	0.2411	-0.0641	0.1787	-0.0892	-0.0842	-0.0998	-0.1409	-0.2169	-0.2433	-0.2392	0.1606	-0.2373	0.1303	-0.2399	0.191	-0.2353	-0.2381	-0.2387	-0.1966	-0.2298	-0.0934
Glucose	0.0113	0.1983	-0.0648	0.2104	0.071	-0.0342	0.1389	0.1292	0.0649	0.0948	-0.0057	0.0799	0.0793	0.0682	-0.1164	-0.0537	1	-0.1232	0.2872	-0.1277	-0.1338	-0.1016	-0.0743	0.0192	-0.0491	-0.2118	0.216	0.0531	-0.0257	-0.1597	-0.0198	-0.1491	-0.0426	-0.17334	0.0058	0.0334	-0.007	-0.0838	0.198	0.1999	0.2161	-0.2041	-0.2548	-0.2065	-0.2563	-0.1939	-0.1948	-0.185	-0.1879	-0.1704	0.2549	0.0695	0.2195	0.0739	-0.1736	0.0996	0.1473	-0.004	-0.2393	0.093	0.101	0.0829	-0.1108	0.2144	0.1853	0.2326	-0.1839	0.2171	-0.2191	0.2432	0.0472	0.2421	0.2419	0.2384	0.1768	0.2448	0.054	0.0977	-0.3052	-0.2055	0.1202	0.1486	0.0243	0.1368	0.1378	0.1253	-0.2435	0.2226	0.1833	-0.0686	-0.2108	-0.0748	-0.2153	-0.0413	-0.1356	-0.0068	-0.0328	0.0275	0.2047	0.2214	0.2061	0.1942	-0.0408	0.218	0.248	0.084	-0.2432	0.2001	0.1969	0.1848	-0.2412	0.2304	0.1616	0.0889	-0.2323	-0.013	-0.2417	0.1784	-0.1986	0.2235	0.2094	0.1997	-0.1876	0.2415	0.2249	0.2533	0.2365	0.1277	0.195	0.081	0.1535	-0.1765	-0.2956	0.0816	0.0886	0.1306	0.1778	-0.2416	-0.2435	-0.0457	0.131	0.1691	-0.1839	0.1561	-0.1554	0.1847	-0.145	0.2202	0.1988	0.2139	-0.0098	0.2478	0.2076	0.165	-0.0079	0.1923	0.2092	0.0443	-0.2171	0.1724	0.1725	0.1278	-0.2215	0.2292	0.2103	0.1698	-0.205	0.1727	-0.189	0.16	-0.2133	0.2161	0.2168	0.1963	-0.2092	0.2384	0.2068	0.2564	0.1703	0.0132	0.2213	0.2293	0.0578	0.0427	0.2458	0.0938	0.1812	0.0396	0.113	0.2455	0.0798	-0.1231	0.2536	0.1952	0.1624	0.2233	0.2367	0.2115	0.2265	0.2442	0.2452	-0.2334	0.1154	-0.2294	-0.0817	-0.2406	0.1848	-0.2274	-0.2103	-0.2277	-0.2329	0.1271	0.2502	0.233	-0.2376	0.2244	-0.2396	0.2392	-0.2116	0.2434	0.2451	0.241	0.0668	0.2455	0.2188	0.0181	-0.2208	-0.0211	-0.2257	0.1005	-0.1188	0.1181	0.1155	0.1234	0.1145	0.2163	0.2279	0.2338	-0.1841	0.228	-0.1641	0.242	-0.1797	0.2359	0.2388	0.2397	0.1309	0.2383	0.1244
Gly	0.1462	-0.1303	0.0281	-0.0649	0.0645	0.1007	-0.0806	-0.1258	-0.0523	-0.0029	0.0661	-0.0315	0.1363	-0.0327	0.0907	0.2267	-0.1232	1	-0.246	0.1773	0.1811	0.1595	0.1343	0.0554	0.1065	0.2384	-0.1725	-0.0251	0.0468	0.1135	0.0411	0.0871	0.0636	0.14837	0.0278	-0.0166	0.0425	0.1085	-0.1385	-0.1575	-0.2643	0.2355	0.2724	0.2387	0.2762	0.2228	0.1859	0.2191	0.2288	0.203	-0.3023	0.0041	-0.2105	-0.0111	0.1986	-0.0311	-0.0418	0.0456	0.2026	-0.0292	-0.0357	-0.0343	-0.0281	-0.149	-0.159	-0.2009	0.1944	-0.1799	0.2283	-0.2169	-0.0346	-0.2184	-0.2163	-0.2144	-0.1604	-0.2252	-0.0753	-0.0185	0.2991	-0.1026	-0.0542	-0.0781	0.0211	-0.0694	-0.0741	-0.0679	0.2745	-0.1579	-0.2346	0.1184	0.2249	0.1218	0.2184	0.1014	0.1866	0.0651	0.092	0.0294	-0.2519	-0.1874	-0.1983	-0.1291	0.0459	-0.153	-0.2207	-0.0333	0.2154	-0.1335	-0.1387	-0.1228	0.1636	-0.1635	-0.1192	-0.0328	0.2184	0.0533	0.2243	-0.118	0.1955	-0.1729	-0.1526	-0.142	0.1936	-0.206	-0.2148	-0.1896	-0.1944	-0.0677	-0.1449	-0.0821	-0.0587	0.1622	0.2564	-0.2132	-0.0078	-0.0393	-0.082	0.2096	0.2247	-0.0482	-0.0788	-0.1094	0.1775	-0.1087	0.1277	-0.0942	0.2173	-0.1627	-0.1376	-0.1614	-0.0117	-0.2188	-0.1932	-0.1018	-0.0016	-0.1272	-0.1879	-0.0039	0.1804	-0.1054	-0.1128	-0.0622	0.197	-0.1767	-0.1718	-0.1141	0.1624	-0.1219	0.1344	-0.097	0.1835	-0.1594	-0.159	-0.1324	0.1804	-0.1854	-0.1689	-0.1825	-0.2036	0.0601	-0.2159	-0.2842	0.0178	0.0323	-0.1641	-0.0187	-0.097	0.0414	-0.0278	-0.2115	-0.2176	0.1121	-0.312	-0.1474	-0.1147	-0.1782	-0.2012	-0.1588	-0.1852	-0.23	-0.2178	0.2518	-0.1547	0.2544	0.1185	0.2342	-0.2461	0.2479	0.2482	0.2444	0.2301	-0.0491	-0.2242	-0.2078	0.2342	-0.1957	0.2328	-0.2167	0.223	-0.2265	-0.2247	-0.2218	-0.0389	-0.2318	-0.2193	0.0083	0.1697	0.0372	0.1756	-0.0564	0.0712	-0.0696	-0.0686	-0.0782	-0.1106	-0.1583	-0.1709	-0.22	0.2033	-0.2173	0.1695	-0.221	0.2267	-0.2276	-0.227	-0.2243	-0.0919	-0.2304	-0.1611
GlycA	-0.5097	0.2251	-0.2352	0.2424	-0.1188	-0.2312	0.4615	0.5168	0.3025	0.1846	-0.1129	0.2474	0.2321	0.0273	-0.4772	-0.3148	0.2872	-0.246	1	-0.4475	-0.4645	-0.3757	-0.3276	-0.0916	-0.2747	-0.6131	0.6272	-0.2277	-0.0767	-0.5605	-0.0608	-0.518	-0.1219	-0.55025	0.0283	0.1472	0.033	0.0685	0.6111	0.6077	0.4415	-0.5953	-0.6752	-0.6014	-0.6777	-0.5713	-0.4994	-0.5608	-0.5569	-0.5397	0.5945	0.2311	0.6522	0.2281	-0.4899	0.3046	0.4749	-0.0022	-0.6924	0.2812	0.383	0.25	-0.3531	0.6358	0.5605	0.6991	-0.4257	0.6771	-0.5341	0.7108	0.2418	0.7059	0.7061	0.7025	0.6248	0.7008	-0.0496	0.4233	-0.5844	0.3248	0.3606	0.4421	0.0823	0.4079	0.4626	0.3787	-0.534	0.6565	0.3749	-0.331	-0.6365	-0.3472	-0.6384	-0.2568	-0.4495	-0.1783	-0.2403	-0.0935	0.5999	0.6265	0.637	0.5639	-0.2568	0.6284	0.6761	0.26	-0.6938	0.5831	0.581	0.5524	-0.5961	0.6722	0.5155	0.3558	-0.6186	0.0882	-0.6392	0.5729	-0.541	0.6834	0.6516	0.6303	-0.4848	0.7045	0.5969	0.731	0.7395	0.3931	0.3693	0.0147	0.4642	-0.2629	-0.7153	0.2109	0.1748	0.2572	0.4559	-0.7301	-0.6938	0.1915	0.4135	0.3439	-0.5325	0.3079	-0.4695	0.3942	-0.3416	0.4875	0.4342	0.4596	-0.1455	0.7041	0.6443	0.509	-0.0346	0.5844	0.6251	0.1617	-0.6515	0.5294	0.5451	0.4052	-0.6402	0.6827	0.6285	0.5776	-0.5312	0.5911	-0.4405	0.5385	-0.5942	0.6663	0.6657	0.6276	-0.5785	0.6943	0.5489	0.6444	0.2526	0.0029	0.6732	0.4241	0.1391	0.0941	0.6513	0.2477	0.4807	-0.0215	0.2526	0.7024	0.146	-0.4706	0.4375	0.6226	0.5538	0.6746	0.6987	0.6485	0.6826	0.6845	0.7038	-0.6283	0.3056	-0.6198	-0.2408	-0.6382	0.5186	-0.6131	-0.5612	-0.6192	-0.6493	0.4426	0.7109	0.7043	-0.6164	0.7022	-0.6185	0.7002	-0.5586	0.7058	0.7068	0.7024	0.2952	0.7015	0.5552	0.1273	-0.6343	0.0161	-0.6471	0.3586	-0.3635	0.4125	0.4068	0.4395	0.4659	0.6564	0.6285	0.709	-0.4101	0.7098	-0.2714	0.7043	-0.5414	0.692	0.6971	0.7024	0.5638	0.6735	0.1927
HDL_C	0.229	-0.0189	0.2181	-0.1434	0.1261	0.9413	-0.1438	-0.7253	-0.0574	0.5835	0.0973	0.1957	-0.2249	0.4645	0.5709	0.1374	-0.1277	0.1773	-0.4475	1	0.9987	0.9834	0.9806	0.8415	0.9603	0.8957	-0.3629	0.0174	0.5819	0.7615	0.5824	0.7923	0.5755	0.532	0.4822	0.2283	0.4254	-0.5182	-0.3763	-0.7236	-0.4745	0.9361	0.7607	0.9345	0.7355	0.9375	0.6288	0.9525	0.9497	0.9617	-0.6403	0.2296	-0.7571	0.2806	0.7737	0.2038	-0.0975	0.4763	0.7353	0.2233	-0.0733	0.2336	-0.0161	-0.3753	-0.6811	-0.6273	0.3838	-0.5841	0.5371	-0.6606	-0.3929	-0.649	-0.6502	-0.672	-0.7361	-0.6382	0.1931	0.1331	0.5113	-0.1961	0.1078	0.0165	0.3629	0.0483	-0.1569	0.0504	0.651	-0.4123	-0.4656	0.9725	0.8025	0.9729	0.7026	0.9507	0.9784	0.9089	0.9466	0.8466	-0.8632	-0.3474	-0.7357	-0.1952	0.5505	-0.2903	-0.5698	0.1458	0.6887	-0.2237	-0.2758	-0.1993	0.3178	-0.444	-0.5773	-0.0515	0.6841	0.2013	0.692	-0.3038	0.6414	-0.4785	-0.4234	-0.39	0.5868	-0.5856	-0.6711	-0.3674	-0.6985	0.0559	0.0888	0.2379	0.2092	-0.0169	0.5428	-0.2798	0.5475	0.4977	0.2054	0.6808	0.6325	-0.0159	0.0023	0.2834	0.4617	0.2686	0.3291	0.3255	0.5526	0.1144	0.1632	0.1719	0.4777	-0.6166	-0.769	-0.1751	0.3886	-0.2543	-0.3254	0.114	0.5485	-0.2173	-0.2796	-0.1393	0.3517	-0.4997	-0.5881	-0.3865	0.4844	-0.4425	0.2728	-0.2725	0.6728	-0.4911	-0.5156	-0.4003	0.6543	-0.5635	-0.5406	-0.1348	-0.1494	0.7601	-0.8016	-0.4569	0.5022	0.564	-0.122	0.3372	0.1262	0.7941	0.4903	-0.5748	-0.113	0.7042	-0.4346	-0.4051	-0.3135	-0.4922	-0.5621	-0.4416	-0.5278	-0.7043	-0.6179	0.8339	-0.5378	0.8575	0.4972	0.7206	-0.9432	0.8239	0.8336	0.8144	0.7834	-0.1252	-0.7162	-0.6418	0.622	-0.625	0.6264	-0.6518	0.5408	-0.6701	-0.6713	-0.6691	-0.3741	-0.6749	-0.5373	0.2255	0.724	0.3455	0.7521	-0.0586	0.281	-0.105	-0.1075	-0.1889	-0.812	-0.4845	-0.667	-0.6447	0.3948	-0.6481	0.2423	-0.6352	0.5455	-0.6406	-0.647	-0.6646	-0.6387	-0.6268	-0.1388
HDL_CE	0.2379	-0.0216	0.2282	-0.1578	0.1254	0.927	-0.176	-0.7427	-0.0471	0.5527	0.0972	0.1736	-0.2375	0.4428	0.5773	0.1428	-0.1338	0.1811	-0.4645	0.9987	1	0.9737	0.968	0.8306	0.944	0.8916	-0.4049	0.017	0.5614	0.79	0.5612	0.8205	0.5574	0.55877	0.4554	0.2003	0.3965	-0.5444	-0.4192	-0.7496	-0.4852	0.9382	0.7779	0.9374	0.7573	0.9363	0.6192	0.9501	0.9463	0.958	-0.6456	0.178	-0.7831	0.2563	0.7886	0.1774	-0.1135	0.4598	0.7605	0.197	-0.1035	0.2105	0.0228	-0.4124	-0.7087	-0.6552	0.3901	-0.6136	0.5452	-0.6865	-0.3975	-0.6749	-0.6769	-0.6985	-0.7651	-0.6626	0.2055	0.1033	0.5332	-0.204	0.082	-0.0114	0.3465	0.0209	-0.1874	0.0255	0.6569	-0.449	-0.4745	0.9688	0.8296	0.9712	0.7364	0.9388	0.9728	0.8939	0.9339	0.8276	-0.8823	-0.3875	-0.767	-0.2204	0.5633	-0.3166	-0.6004	0.1298	0.719	-0.2496	-0.3047	-0.2234	0.3633	-0.4788	-0.6074	-0.0814	0.6996	0.1792	0.7095	-0.3362	0.6499	-0.5084	-0.4541	-0.4218	0.5897	-0.6132	-0.6842	-0.3999	-0.7202	0.0249	0.0544	0.2181	0.1765	0.0126	0.5762	-0.284	0.515	0.4641	0.1708	0.7041	0.6574	-0.0202	-0.0329	0.28	0.5011	0.2726	0.378	0.3021	0.5355	0.0952	0.155	0.1494	0.4537	-0.6472	-0.7985	-0.2011	0.4023	-0.2824	-0.3551	0.1015	0.584	-0.2451	-0.3107	-0.1653	0.3783	-0.5353	-0.6195	-0.4176	0.5009	-0.4733	0.2875	-0.3042	0.6915	-0.5234	-0.5477	-0.432	0.6734	-0.5976	-0.5579	-0.1723	-0.1711	0.741	-0.8252	-0.4687	0.4751	0.539	-0.1584	0.3058	0.0901	0.7806	0.4569	-0.6071	-0.1201	0.7116	-0.4481	-0.4387	-0.3478	-0.5242	-0.5929	-0.4758	-0.5598	-0.7224	-0.6469	0.8357	-0.495	0.8591	0.5357	0.7227	-0.9283	0.8222	0.827	0.8124	0.7767	-0.1756	-0.7398	-0.6692	0.6406	-0.6517	0.6475	-0.6802	0.5464	-0.6965	-0.698	-0.6967	-0.3999	-0.7007	-0.5505	0.19	0.7436	0.3136	0.7718	-0.0987	0.2977	-0.1468	-0.1482	-0.2308	-0.8358	-0.5266	-0.6851	-0.6754	0.4081	-0.679	0.2532	-0.6658	0.5591	-0.6696	-0.6772	-0.6938	-0.6627	-0.6549	-0.1431
HDL_FC	0.1921	-0.0069	0.1785	-0.0883	0.1263	0.9741	-0.0165	-0.6413	-0.0931	0.6874	0.0955	0.281	-0.1733	0.5366	0.5361	0.1152	-0.1016	0.1595	-0.3757	0.9834	0.9737	1	1.0059	0.8658	0.9997	0.892	-0.2046	0.0182	0.6513	0.6489	0.6546	0.6821	0.6355	0.42602	0.5764	0.3336	0.5271	-0.4209	-0.2125	-0.62	-0.4257	0.9092	0.6832	0.9043	0.6415	0.9233	0.6533	0.9418	0.9427	0.955	-0.6081	0.413	-0.6477	0.3712	0.7102	0.3035	-0.0319	0.5343	0.6306	0.3219	0.0449	0.3211	-0.1561	-0.2316	-0.5734	-0.5098	0.3547	-0.4607	0.4975	-0.5496	-0.3675	-0.5387	-0.5369	-0.5594	-0.6179	-0.5334	0.1432	0.242	0.4218	-0.1643	0.2078	0.1257	0.4235	0.155	-0.0352	0.1485	0.6174	-0.2705	-0.4233	0.9657	0.6881	0.9588	0.5661	0.9748	0.9809	0.944	0.9726	0.8977	-0.7761	-0.1964	-0.6078	-0.0908	0.5037	-0.1803	-0.4441	0.2101	0.5656	-0.1165	-0.1568	-0.0992	0.1477	-0.309	-0.4639	0.0658	0.6159	0.2848	0.6156	-0.1729	0.5999	-0.3547	-0.2971	-0.2604	0.5671	-0.4701	-0.6118	-0.2407	-0.6057	0.1756	0.2142	0.3063	0.328	-0.1249	0.4106	-0.259	0.6577	0.6132	0.3313	0.5828	0.5302	0.0007	0.1376	0.2937	0.3126	0.2525	0.1472	0.4071	0.6067	0.1834	0.193	0.2514	0.5514	-0.4935	-0.6475	-0.0684	0.3398	-0.139	-0.2101	0.1667	0.4111	-0.1035	-0.1537	-0.0333	0.2478	-0.3608	-0.467	-0.2602	0.4188	-0.317	0.2178	-0.1455	0.5949	-0.3607	-0.3857	-0.2719	0.5751	-0.4275	-0.4711	0.0074	-0.0671	0.8185	-0.6988	-0.4046	0.597	0.65	0.0156	0.4512	0.2609	0.8304	0.6065	-0.4444	-0.0831	0.6643	-0.3767	-0.27	-0.1769	-0.3616	-0.4356	-0.3046	-0.3974	-0.6215	-0.498	0.8112	-0.6813	0.8348	0.3515	0.699	-0.9776	0.8144	0.8427	0.8059	0.7898	0.0602	-0.616	-0.5256	0.543	-0.5106	0.5383	-0.533	0.5106	-0.5581	-0.5586	-0.5532	-0.2698	-0.5658	-0.4803	0.3556	0.6419	0.4598	0.6687	0.0936	0.221	0.0539	0.0477	-0.0291	-0.7134	-0.3226	-0.5915	-0.5193	0.3376	-0.522	0.1988	-0.5106	0.4819	-0.5214	-0.5236	-0.5445	-0.5451	-0.5114	-0.1176
HDL_L	0.1548	0.0169	0.1774	-0.0713	0.1449	0.9836	0.0057	-0.6359	-0.0575	0.7558	0.0745	0.2995	-0.1787	0.5454	0.4866	0.0846	-0.0743	0.1343	-0.3276	0.9806	0.968	1.0059	1	0.918	0.9954	0.8157	-0.1781	0.0211	0.6486	0.6846	0.6601	0.7741	0.612	0.3741	0.5754	0.3299	0.5116	-0.6231	-0.2147	-0.6178	-0.3901	0.8696	0.6245	0.8617	0.5894	0.8915	0.5675	0.8999	0.8973	0.9174	-0.519	0.3813	-0.6241	0.3943	0.7159	0.3358	0.0781	0.533	0.608	0.3491	0.051	0.3467	-0.1489	-0.2017	-0.5845	-0.4564	0.2898	-0.4131	0.4313	-0.4921	-0.3826	-0.4784	-0.4822	-0.5092	-0.6253	-0.4673	0.1992	0.3138	0.4031	-0.1338	0.2438	0.1734	0.4263	0.1941	-0.0149	0.1809	0.5774	-0.2401	-0.3851	0.976	0.6743	0.9672	0.5561	0.9926	0.9725	0.9607	0.9806	0.9241	-0.7586	-0.1571	-0.5989	-0.0241	0.5588	-0.1015	-0.4158	0.2341	0.5429	-0.0493	-0.1035	-0.0378	0.1691	-0.275	-0.4802	0.0736	0.5628	0.2589	0.5657	-0.1271	0.5387	-0.2813	-0.2317	-0.2002	0.5055	-0.4094	-0.5564	-0.177	-0.5681	0.2093	0.2292	0.2726	0.406	-0.104	0.3835	-0.2421	0.7259	0.6807	0.3973	0.5441	0.4923	0.0164	0.1695	0.4311	0.2979	0.3944	0.1713	0.5156	0.5187	0.2884	0.3265	0.3446	0.5509	-0.4566	-0.6443	-0.0265	0.4384	-0.0799	-0.1631	0.1535	0.3913	-0.067	-0.1218	-0.0345	0.1912	-0.337	-0.4462	-0.2228	0.3638	-0.2815	0.1578	-0.1096	0.5518	-0.3158	-0.3452	-0.2206	0.5301	-0.4074	-0.4182	0.0773	-0.046	0.8417	-0.6807	-0.3723	0.6286	0.6836	0.0875	0.4783	0.3363	0.8973	0.6738	-0.408	-0.0725	0.6372	-0.3496	-0.22	-0.1395	-0.3044	-0.3815	-0.2542	-0.3448	-0.566	-0.4548	0.7531	-0.546	0.7806	0.4331	0.627	-0.8857	0.7544	0.7845	0.7418	0.6789	0.0225	-0.576	-0.4709	0.4959	-0.4494	0.4982	-0.4882	0.435	-0.5087	-0.5101	-0.5082	-0.3075	-0.5193	-0.4237	0.3381	0.6182	0.4371	0.651	0.0899	0.1574	0.0607	0.0549	-0.0315	-0.8049	-0.3293	-0.5522	-0.4958	0.3056	-0.5001	0.1869	-0.4855	0.4193	-0.4957	-0.4988	-0.5189	-0.5658	-0.4851	-0.0772
HDL_P	0.019	0.0968	0.1227	0.0119	0.1919	0.9769	0.168	-0.5021	0.0356	0.8529	0.0278	0.4504	-0.1242	0.5693	0.3329	-0.0061	0.0192	0.0554	-0.0916	0.8415	0.8306	0.8658	0.918	1	0.9377	0.5309	0.0647	0.001	0.6398	0.5588	0.663	0.6998	0.5691	0.1555	0.5888	0.377	0.5046	-0.7634	-0.0244	-0.4421	-0.2451	0.6077	0.3348	0.6024	0.3223	0.6222	0.236	0.6557	0.6564	0.6841	-0.2479	0.4427	-0.3585	0.537	0.6067	0.5035	0.298	0.5951	0.3584	0.5065	0.1855	0.5017	-0.2542	0.0117	-0.4516	-0.206	0.1287	-0.1758	0.2197	-0.2326	-0.2632	-0.2239	-0.2273	-0.2521	-0.388	-0.2147	0.183	0.4787	0.2181	-0.0422	0.4361	0.389	0.5288	0.3973	0.154	0.3792	0.3438	-0.0167	-0.2462	0.9377	0.4736	0.9297	0.3708	0.9539	0.7798	0.9887	0.9812	0.9806	-0.5939	0.0946	-0.3816	0.2435	0.5273	0.1774	-0.1442	0.4212	0.3044	0.2214	0.124	0.2324	-0.0197	-0.0383	-0.3808	0.192	0.319	0.2865	0.3159	0.0642	0.3186	-0.0434	-0.0069	0.0142	0.3092	-0.1459	-0.3204	0.0768	-0.3185	0.3775	0.3592	0.2827	0.5804	-0.1955	0.1469	-0.2158	0.83	0.8061	0.5604	0.2964	0.2542	0.0615	0.3071	0.7418	0.1832	0.7084	0.1124	0.7741	0.2906	0.6243	0.6615	0.6651	0.4203	-0.1688	-0.4335	0.2018	0.6061	0.1664	0.1665	0.2757	0.1989	0.1521	0.0678	0.1216	-0.1535	-0.1055	-0.2672	-0.0239	0.1801	-0.0789	-0.0019	0.0805	0.352	-0.0809	-0.1114	-0.0042	0.3354	-0.1495	-0.2301	0.303	0.0492	0.8345	-0.4472	-0.2297	0.7128	0.7585	0.3142	0.5828	0.52	0.9954	0.7817	-0.1563	-0.0691	0.4761	-0.2083	-0.0245	0.0288	-0.0838	-0.1438	-0.0483	-0.1191	-0.2906	-0.2012	0.4323	-0.2786	0.4716	0.5274	0.2691	-0.6619	0.4285	0.4813	0.4118	0.3414	0.1237	-0.2616	-0.2251	0.2742	-0.2011	0.289	-0.2477	0.1707	-0.257	-0.254	-0.2638	-0.2965	-0.2645	-0.207	0.3137	0.3941	0.3784	0.4247	0.1415	-0.0116	0.1358	0.1321	0.045	-0.7491	-0.1111	-0.3093	-0.2511	0.2406	-0.2528	0.1663	-0.245	0.3127	-0.2697	-0.2671	-0.2782	-0.308	-0.2734	-0.1167
HDL_PL	0.1169	0.033	0.1612	-0.0398	0.1426	0.9888	0.0366	-0.6167	-0.0647	0.8047	0.0581	0.309	-0.1649	0.5618	0.446	0.0548	-0.0491	0.1065	-0.2747	0.9603	0.944	0.9997	0.9954	0.9377	1	0.7693	-0.107	0.0227	0.6462	0.6515	0.6629	0.7713	0.5955	0.29847	0.5821	0.3412	0.5136	-0.6838	-0.1617	-0.567	-0.3466	0.8287	0.5514	0.8182	0.5136	0.8589	0.521	0.8651	0.8599	0.8879	-0.4375	0.4228	-0.5669	0.406	0.6678	0.3557	0.128	0.5216	0.549	0.3668	0.0686	0.3609	-0.1751	-0.1438	-0.5337	-0.3931	0.2295	-0.3535	0.3678	-0.4264	-0.3924	-0.4109	-0.4162	-0.4447	-0.583	-0.3977	0.224	0.361	0.3398	-0.1028	0.2666	0.2066	0.4173	0.222	0.0118	0.2028	0.5325	-0.182	-0.3435	0.9707	0.6134	0.959	0.4914	0.9998	0.9496	0.9764	0.9864	0.9528	-0.6972	-0.0797	-0.5415	0.0197	0.5441	-0.0469	-0.355	0.2373	0.4776	-0.0034	-0.0598	0.0022	0.1208	-0.2178	-0.4315	0.0917	0.4974	0.246	0.4996	-0.0794	0.4766	-0.2149	-0.1721	-0.1428	0.449	-0.3421	-0.4921	-0.1057	-0.5102	0.2406	0.274	0.2798	0.4616	-0.1348	0.3132	-0.2148	0.7789	0.7367	0.4523	0.4823	0.427	0.032	0.2091	0.4887	0.2197	0.4468	0.1066	0.5809	0.4656	0.359	0.3898	0.4167	0.6006	-0.3903	-0.5927	0.0047	0.4483	-0.0346	-0.1019	0.1352	0.3227	-0.0347	-0.0863	-0.0244	0.1292	-0.2794	-0.3818	-0.1785	0.2992	-0.2359	0.0965	-0.0695	0.488	-0.2581	-0.2891	-0.1676	0.4648	-0.3501	-0.3529	0.1531	0.0082	0.8471	-0.6287	-0.3289	0.6475	0.7004	0.1594	0.5026	0.3979	0.9248	0.7255	-0.3429	-0.0467	0.5998	-0.3062	-0.1628	-0.0912	-0.2409	-0.3149	-0.1932	-0.2806	-0.5052	-0.3897	0.7021	-0.5349	0.731	0.3982	0.5719	-0.8415	0.7084	0.7414	0.6965	0.6268	0.0589	-0.516	-0.4064	0.4296	-0.3857	0.4324	-0.4242	0.3709	-0.4428	-0.4447	-0.4439	-0.3014	-0.4536	-0.3578	0.355	0.5669	0.4454	0.6026	0.1243	0.0908	0.1042	0.0957	0.0102	-0.8029	-0.276	-0.496	-0.4348	0.2528	-0.4408	0.145	-0.4229	0.3559	-0.4335	-0.4363	-0.4569	-0.5382	-0.4229	-0.036
HDL_size	0.3404	-0.1144	0.2217	-0.204	0.0453	0.7023	-0.2467	-0.6517	-0.1527	0.3386	0.1402	0.0173	-0.2182	0.3228	0.5931	0.2234	-0.2118	0.2384	-0.6131	0.8957	0.8916	0.892	0.8157	0.5309	0.7693	1	-0.5288	0.0412	0.4777	0.702	0.4644	0.6656	0.5124	0.6457	0.3806	0.1613	0.3644	-0.2015	-0.4724	-0.7376	-0.5272	0.9996	0.9077	0.9948	0.8598	1.0109	0.8729	0.9904	0.9894	0.9805	-0.8245	0.1271	-0.848	0.089	0.7211	0.0026	-0.3048	0.326	0.8276	0.0294	-0.1612	0.039	0.0835	-0.497	-0.666	-0.728	0.5004	-0.6765	0.662	-0.7672	-0.3919	-0.7551	-0.7555	-0.7741	-0.7964	-0.7486	0.115	-0.0513	0.6215	-0.2566	-0.096	-0.192	0.1971	-0.1531	-0.2636	-0.1461	0.7566	-0.5363	-0.5123	0.7523	0.816	0.7506	0.7224	0.7415	0.9586	0.6284	0.6914	0.546	-0.8397	-0.5346	-0.7741	-0.4117	0.4678	-0.4978	-0.7217	-0.0616	0.7761	-0.4365	-0.4232	-0.4172	0.4347	-0.5747	-0.5515	-0.1251	0.7947	0.1687	0.8047	-0.405	0.7442	-0.5971	-0.5371	-0.4989	0.6849	-0.7165	-0.7794	-0.5476	-0.7984	-0.107	-0.078	0.1581	-0.0158	0.1	0.6755	-0.2427	0.3043	0.2393	-0.0111	0.785	0.7419	-0.0636	-0.113	-0.1561	0.478	-0.1765	0.306	-0.0436	0.7181	-0.309	-0.2703	-0.251	0.4681	-0.774	-0.7917	-0.3475	0.1201	-0.4294	-0.6048	-0.0096	0.6209	-0.3684	-0.3783	-0.2372	0.6445	-0.6128	-0.6386	-0.4732	0.5853	-0.5199	0.4102	-0.377	0.7323	-0.6022	-0.6188	-0.5079	0.7122	-0.6915	-0.6277	-0.3422	-0.2307	0.5932	-0.8479	-0.5121	0.3127	0.3674	-0.3318	0.1706	-0.086	0.4836	0.2613	-0.6976	-0.0903	0.7034	-0.4949	-0.4892	-0.385	-0.5884	-0.6667	-0.5312	-0.6231	-0.8279	-0.7335	1.0042	-0.7229	1.0073	0.2619	0.9643	-0.9699	1.0045	0.9931	0.9999	0.9736	-0.174	-0.8811	-0.7345	0.7272	-0.7204	0.7147	-0.7404	0.7233	-0.7702	-0.7754	-0.7592	-0.2472	-0.781	-0.6689	0.2349	0.7916	0.3615	0.813	-0.0631	0.4201	-0.1271	-0.128	-0.1922	-0.6541	-0.5859	-0.7744	-0.7452	0.3943	-0.7485	0.2414	-0.736	0.5381	-0.7265	-0.7351	-0.7584	-0.7514	-0.7034	-0.089
HDL_TG	-0.3509	0.1427	-0.2539	0.3416	0.0654	-0.0653	0.7206	0.606	0.0386	0.5373	-0.0835	0.405	0.3071	0.1872	-0.5347	-0.2225	0.216	-0.1725	0.6272	-0.3629	-0.4049	-0.2046	-0.1781	0.0647	-0.107	-0.5288	1	0.0017	0.1172	-0.6847	0.1543	-0.5102	0.0132	-0.8626	0.2714	0.381	0.2804	0.0165	0.9033	0.7519	0.4556	-0.5276	-0.7755	-0.5466	-0.8199	-0.4617	-0.4092	-0.4667	-0.4543	-0.4413	0.5676	0.7354	0.8628	0.4373	-0.5009	0.5365	0.7303	0.1334	-0.8162	0.5059	0.6101	0.4306	-0.7143	0.9156	0.7	0.918	-0.4553	0.9154	-0.5619	0.9095	0.227	0.907	0.9125	0.9038	0.8069	0.8877	-0.141	0.7874	-0.564	0.3121	0.5743	0.684	0.194	0.6337	0.6962	0.5588	-0.5167	0.9309	0.4347	-0.2541	-0.8209	-0.2915	-0.8848	-0.1004	-0.3109	-0.025	-0.1002	0.0886	0.667	0.9938	0.883	0.7745	-0.2451	0.8663	0.8538	0.352	-0.8842	0.8007	0.8198	0.7392	-0.8807	0.9336	0.7032	0.5984	-0.713	0.25	-0.744	0.8615	-0.6015	0.9667	0.9391	0.9318	-0.4863	0.9269	0.6727	0.9662	0.8059	0.6628	0.5804	0.0874	0.789	-0.3831	-0.8748	0.1971	0.583	0.6139	0.7582	-0.8273	-0.8299	0.1338	0.7345	0.4215	-0.8747	0.3227	-0.8602	0.6721	-0.1816	0.6521	0.5355	0.6471	0.1217	0.9377	0.8489	0.6961	-0.0165	0.8193	0.8556	0.1667	-0.9136	0.7236	0.7921	0.5304	-0.853	0.9409	0.8643	0.8545	-0.679	0.8617	-0.5658	0.8137	-0.75	0.9404	0.9341	0.9143	-0.7588	0.932	0.7089	0.9529	0.4454	0.119	0.7959	0.4555	0.4092	0.3569	0.9485	0.5319	0.8563	0.1745	0.6118	0.939	0.1575	-0.5395	0.4561	0.9268	0.8669	0.9527	0.9495	0.9599	0.9545	0.7872	0.9065	-0.5527	-0.032	-0.5425	-0.5015	-0.5745	0.39	-0.5046	-0.406	-0.5145	-0.5762	0.8548	0.8636	0.9159	-0.7136	0.9201	-0.7346	0.9039	-0.5629	0.8917	0.8988	0.8963	0.4713	0.8723	0.6137	0.4376	-0.7401	0.3074	-0.7318	0.6837	-0.6435	0.7699	0.7573	0.7718	0.4294	0.9315	0.7507	0.8846	-0.425	0.886	-0.254	0.8807	-0.5908	0.8436	0.8725	0.8666	0.6957	0.8107	0.1677
His	0.1444	-0.281	-0.1696	0.24578	0.2395	0.0152	-0.0535	-0.0513	-0.2733	-0.0065	-0.0151	-0.0678	-0.0023	0.035	0.0631	0.3773	0.0531	-0.0251	-0.2277	0.0174	0.017	0.0182	0.0211	0.001	0.0227	0.0412	0.0017	1	-0.0421	0.0442	-0.0357	0.087747	-0.0588	-0.04991	-0.0511	-0.0577	-0.0537	-0.022	-0.0768	-0.0454	0.1274	0.0301	0.0256	0.0292	0.0321	0.0321	0.0084	0.0312	0.0317	0.03	-0.0347	0.0282	-0.011	-0.0603	0.071078	-0.0595	0.0683	-0.0582	0.020352	-0.0672	-0.0565	-0.0721	-0.0127	-0.0937	-0.0656	-0.0031	-0.1024	-0.0069	-0.06579	0.0006	-0.1909	0.0148	0.0077	0.0055	-0.064	0.0286	0.1345	-0.0079	0.046	-0.1519	-0.0621	-0.0582	-0.0679	-0.0677	-0.054982	-0.0744	-0.0145	-0.0776	0.1586	0.0128	0.0002	0.0123	0.001	0.0149	0.007	0.0176	0.0179	0.0202	0.001	0.0075	-0.0006	-0.060723	0.0675	-0.0515	0.0282	-0.0818	-4.6012e-06	-0.0641	-0.0518	-0.0711	-0.0148	-0.0668	-0.0393	-0.0389	-0.0378	-0.0474	-0.033	-0.0264	-0.0507	-0.0052	-0.0169	-0.0184	-0.0637	0.0127	0.0431	-0.0409	-0.0598	-0.0516	0.034	0.0746	-0.0332	-0.0579	0.0381	0.1907	0.0135	-0.0073	-0.0254	0.0577	0.0542	-0.1117	-0.039047	-0.0344	-0.0317	-0.0348	-0.0212	-0.0359	-0.0365	-0.0229	-0.0348	-0.015	0.0814	-0.0155	-0.0121	-0.0604	-0.0012	-0.0498	0.0175	-0.0836	-0.0117	-0.0624	-0.0479	-0.0764	-0.0123	-0.0225	0.0089707	-0.055638	-0.0575	-0.0581	-0.0864	-0.0499	-0.0195	-0.03	-0.0291	-0.0424	-0.0291	-0.0046628	0.0499	-0.0353	-0.0313	-0.0772	0.0071	0.1368	-0.0371	-0.034	-0.0347	-0.0436	-0.0187	-0.0052	-0.013388	0.0057	0.1435	0.0431	0.1216	-0.0252	-0.0333	-0.0158	0.0007	-0.026966	-0.012498	0.0339	0.0175	0.0266	-0.0782	0.0267	-0.0387	0.0229	-0.0442	0.034	0.0318	0.0368	0.0518	0.0031	-0.0219	-0.0031	-0.0573	-0.0139	-0.0589	0.0076	-0.0459	0.0142	0.0085	0.0088	-0.0565	0.0219	0.0707	-0.0446	0.0287	-0.0351	0.0374	-0.0616	-0.0628	-0.0535	-0.06116	-0.0601	-0.0908	-0.0459	-0.0141	0.0096	-0.1476	0.0034	-0.1601	0.0175	-0.11739	0.0322	0.0221	0.0185	-0.1225	0.0478	0.1811
IDL_C	0.0456	-0.0095	-0.0423	-0.0018	0.0794	0.6618	0.6379	0.1006	-0.106	0.7527	0.0889	0.8654	-0.0536	0.5964	0.3435	0.065	-0.0257	0.0468	-0.0767	0.5819	0.5614	0.6513	0.6486	0.6398	0.6462	0.4777	0.1172	-0.0421	1	0.4097	0.9986	0.3578	0.9885	0.3193	0.9844	0.9187	0.9639	-0.034	0.2489	-0.4466	-0.2401	0.4891	0.3625	0.4833	0.3023	0.5117	0.5756	0.52	0.5458	0.5151	-0.5019	0.5205	-0.1974	0.8795	0.6076	0.8269	0.1626	0.9634	0.3439	0.853	0.6894	0.8783	-0.2777	0.2147	-0.4602	-0.0075	0.6107	0.085	0.6015	-0.0893	0.2996	-0.1215	-0.1093	-0.1179	-0.0534	-0.1792	-0.4954	0.5299	0.2637	-0.1267	0.7785	0.7	0.9221	0.7396	0.6204	0.7637	0.5532	0.1647	-0.2533	0.5617	0.2721	0.5434	0.1553	0.6264	0.6728	0.6022	0.6219	0.5795	-0.4382	0.0955	-0.1585	0.5259	0.6079	0.4164	-0.0236	0.7972	0.2461	0.4967	0.4886	0.5322	-0.1893	0.1126	-0.4621	0.7152	0.5487	0.8734	0.5082	0.444	0.6609	0.1664	0.2766	0.3224	0.7322	-0.0639	-0.5895	0.1001	-0.2917	0.7659	0.4395	0.3692	0.615	-0.286	0.1063	-0.2286	0.7001	0.6931	0.6164	0.2811	0.26	0.0335	0.7278	0.3323	0.1778	0.2642	-0.0308	0.5117	0.6616	0.2954	0.3078	0.3206	0.0915	-0.0877	-0.2131	0.5813	0.5502	0.4817	0.2013	0.7789	0.1987	0.5422	0.4977	0.6255	-0.1181	0.035	-0.3433	0.3959	0.5684	0.3407	0.5123	0.5019	0.5627	0.1702	0.1425	0.3255	0.5576	-0.0234	-0.5725	0.3255	-0.0028	0.9237	-0.305	-0.2118	0.9276	0.9357	0.3456	0.8832	0.6231	0.6894	0.7712	-0.06	-0.0636	0.4969	-0.1734	0.3262	0.4533	0.1837	0.0292	0.2407	0.1177	-0.3081	-0.1225	0.4886	-0.4639	0.4989	0.2048	0.4376	-0.6143	0.488	0.5621	0.4651	0.3986	0.369	-0.1955	-0.0298	0.4806	0.0316	0.4515	-0.0831	0.5822	-0.1535	-0.145	-0.1196	0.4094	-0.2091	-0.5583	0.8582	0.4957	0.9083	0.4827	0.6714	0.4843	0.6059	0.6247	0.538	-0.2851	0.1317	-0.502	-0.1324	0.4076	-0.1104	0.4043	-0.1569	0.3853	-0.1966	-0.1769	-0.1926	-0.1508	-0.2235	-0.3264
IDL_C_pct	0.3104	-0.1448	0.1894	-0.2342	0.033	0.6493	-0.4084	-0.746	-0.0987	0.0998	0.1133	0.0576	-0.3286	0.1709	0.5936	0.1937	-0.1597	0.1135	-0.5605	0.7615	0.79	0.6489	0.6846	0.5588	0.6515	0.702	-0.6847	0.0442	0.4097	1	0.3982	0.9537	0.4345	0.8123	0.2423	0.0631	0.169	-0.5499	-0.7607	-0.9703	-0.4797	0.7291	0.7481	0.7416	0.7811	0.686	0.4198	0.72	0.7108	0.7195	-0.5652	-0.2045	-0.818	0.059	0.8229	-0.0524	-0.4531	0.3583	0.9154	-0.0194	-0.3298	0.0644	0.5388	-0.7733	-0.9381	-0.8154	0.4783	-0.7894	0.6084	-0.829	-0.3069	-0.823	-0.8324	-0.8392	-0.8533	-0.8049	0.1626	-0.326	0.5943	-0.3083	-0.1153	-0.2457	0.2681	-0.1968	-0.4094	-0.1341	0.5158	-0.7997	-0.4639	0.7602	0.891	0.7871	0.8824	0.6447	0.6613	0.6311	0.6852	0.5424	-0.8561	-0.6504	-0.8722	-0.4121	0.7153	-0.5393	-0.6596	0.0674	0.881	-0.458	-0.5141	-0.3984	0.5894	-0.8176	-0.9156	-0.2749	0.7665	0.0745	0.7828	-0.5941	0.7003	-0.7687	-0.7156	-0.6951	0.6143	-0.8001	-0.7415	-0.7349	-0.8591	-0.2107	-0.2446	0.0981	-0.2637	0.1903	0.788	-0.2537	0.0491	0.0129	-0.2526	0.8537	0.8179	-0.0798	-0.3047	0.1352	0.7545	0.1972	0.7054	-0.0714	0.2434	-0.0946	0.0087	-0.0552	0.2153	-0.812	-0.9204	-0.3756	0.6003	-0.5065	-0.4046	0.1084	0.8456	-0.4483	-0.54	-0.3244	0.4295	-0.8376	-0.8936	-0.6573	0.715	-0.6986	0.525	-0.5557	0.8566	-0.7866	-0.8028	-0.7123	0.8442	-0.827	-0.7629	-0.5619	-0.2659	0.4244	-0.8809	-0.4646	0.1661	0.2304	-0.562	-0.0016	-0.3417	0.4694	0.0073	-0.8221	-0.1094	0.716	-0.4495	-0.7066	-0.6112	-0.7751	-0.814	-0.7723	-0.8055	-0.7623	-0.8149	0.6332	-0.1849	0.6441	0.6274	0.573	-0.6538	0.5981	0.5545	0.6025	0.6447	-0.5869	-0.7925	-0.824	0.7348	-0.8093	0.758	-0.8297	0.5767	-0.8285	-0.8343	-0.8338	-0.4644	-0.8212	-0.6346	-0.0603	0.925	0.0928	0.9326	-0.3966	0.6153	-0.4823	-0.4691	-0.5524	-0.8876	-0.8188	-0.8757	-0.8138	0.4658	-0.8131	0.297	-0.811	0.6304	-0.7923	-0.8202	-0.8204	-0.7609	-0.7662	-0.186
IDL_CE	0.0351	-0.0056	-0.0479	0.0106	0.0809	0.6807	0.6458	0.0944	-0.1117	0.7777	0.0824	0.8696	-0.0482	0.6048	0.3278	0.0574	-0.0198	0.0411	-0.0608	0.5824	0.5612	0.6546	0.6601	0.663	0.6629	0.4644	0.1543	-0.0357	0.9986	0.3982	1	0.3618	0.9788	0.2794	0.9854	0.9187	0.9615	-0.0603	0.27	-0.4265	-0.226	0.4749	0.3313	0.4689	0.2719	0.4989	0.5457	0.5106	0.5358	0.5085	-0.4696	0.5545	-0.1713	0.8861	0.5944	0.8365	0.1866	0.9613	0.318	0.8612	0.6925	0.8844	-0.2979	0.2353	-0.4409	0.015	0.5777	0.1056	0.569	-0.0654	0.2835	-0.096	-0.0843	-0.0934	-0.0363	-0.1518	-0.4766	0.5534	0.2428	-0.1159	0.7886	0.7137	0.9207	0.751	0.627	0.7723	0.5292	0.1865	-0.2403	0.5753	0.2507	0.5564	0.1322	0.6422	0.6644	0.6274	0.6426	0.61	-0.4204	0.1354	-0.1354	0.5421	0.5995	0.4358	0.0067	0.8001	0.2175	0.5136	0.5013	0.5473	-0.2185	0.1346	-0.441	0.7182	0.5154	0.8646	0.4751	0.4583	0.628	0.1886	0.2955	0.3405	0.7018	-0.0366	-0.5566	0.1296	-0.2675	0.7772	0.4604	0.3757	0.6405	-0.3019	0.078	-0.2228	0.7286	0.7221	0.641	0.256	0.2338	0.0381	0.7397	0.3671	0.144	0.2969	-0.0607	0.547	0.635	0.3389	0.345	0.3668	0.1206	-0.0575	-0.1938	0.592	0.5612	0.4975	0.2417	0.7707	0.167	0.5523	0.507	0.6256	-0.159	0.0592	-0.3139	0.4075	0.534	0.3524	0.4753	0.5129	0.5333	0.1903	0.1621	0.3414	0.5275	0.0036	-0.5393	0.3568	0.0148	0.925	-0.284	-0.198	0.9374	0.9454	0.3758	0.893	0.648	0.7127	0.7948	-0.032	-0.059	0.4821	-0.1598	0.3427	0.4662	0.2036	0.053	0.2595	0.139	-0.2803	-0.095	0.4635	-0.4711	0.4755	0.1932	0.4068	-0.6087	0.4653	0.542	0.4434	0.3815	0.3918	-0.166	-0.0075	0.4481	0.0525	0.4201	-0.0596	0.5471	-0.1279	-0.1195	-0.0955	0.3991	-0.1818	-0.5237	0.8569	0.472	0.9042	0.461	0.676	0.4441	0.6154	0.6324	0.5464	-0.2909	0.1554	-0.4742	-0.1055	0.3865	-0.0841	0.3853	-0.1293	0.3639	-0.1694	-0.1499	-0.1654	-0.133	-0.1962	-0.3134
IDL_CE_pct	0.2648	-0.1388	0.1714	-0.1782	0.0339	0.7785	-0.4564	-0.8757	-0.1533	0.2043	0.0725	0.0067	-0.3203	0.1893	0.5281	0.1602	-0.1491	0.0871	-0.518	0.7923	0.8205	0.6821	0.7741	0.6998	0.7713	0.6656	-0.5102	0.087747	0.3578	0.9537	0.3618	1	0.3395	0.60878	0.1938	-0.0039	0.0972	-0.7116	-0.705	-0.8722	-0.4237	0.6816	0.5973	0.6937	0.6401	0.6413	0.2465	0.6991	0.684	0.7161	-0.3975	-0.0374	-0.7002	0.0253	0.7397	-0.0744	-0.3968	0.2924	0.7969	-0.0475	-0.402	0.0271	0.4776	-0.7267	-0.8395	-0.756	0.2913	-0.7461	0.4358	-0.7559	-0.4445	-0.7392	-0.7494	-0.7567	-0.7991	-0.708	0.3106	-0.2404	0.5128	-0.2595	-0.1385	-0.2531	0.1978	-0.2157	-0.4658	-0.168	0.3943	-0.7434	-0.4123	0.8712	0.802	0.8981	0.7892	0.7554	0.6215	0.8032	0.8334	0.7415	-0.7848	-0.456	-0.7751	-0.4108	0.6392	-0.5219	-0.5425	0.0093	0.7482	-0.4536	-0.5401	-0.4019	0.4716	-0.7561	-0.8023	-0.3463	0.5934	-0.0451	0.6135	-0.6087	0.5193	-0.7283	-0.6996	-0.6846	0.4392	-0.7069	-0.5671	-0.6236	-0.7599	-0.2308	-0.1795	0.1162	-0.1811	0.1368	0.6793	-0.2126	0.1781	0.1375	-0.1827	0.7476	0.7031	-0.0576	-0.3223	0.3107	0.5797	0.3693	0.5672	0.0911	0.0622	0.1266	0.1894	0.1894	0.4261	-0.6789	-0.8456	-0.4071	0.6526	-0.51	-0.2084	-0.0133	0.688	-0.486	-0.585	-0.4171	0.2283	-0.7537	-0.7436	-0.6834	0.5243	-0.7199	0.3169	-0.5879	0.6977	-0.7478	-0.7645	-0.7129	0.679	-0.7228	-0.5786	-0.4524	-0.181	0.3981	-0.8023	-0.41	0.1632	0.232	-0.4606	-0.0166	-0.2742	0.597	0.0909	-0.7137	-0.0733	0.648	-0.3957	-0.701	-0.6284	-0.7437	-0.7464	-0.7479	-0.7594	-0.6494	-0.7102	0.5133	-0.2393	0.5341	0.5695	0.419	-0.6531	0.4921	0.4526	0.5059	0.593	-0.5099	-0.6608	-0.7642	0.5731	-0.7639	0.6039	-0.7556	0.387	-0.7376	-0.7432	-0.7534	-0.5958	-0.7148	-0.4482	-0.137	0.8068	0.0108	0.8281	-0.4552	0.3701	-0.5119	-0.5121	-0.5877	-0.947	-0.7379	-0.7318	-0.7049	0.3681	-0.7092	0.1948	-0.6961	0.5499	-0.6805	-0.7092	-0.7067	-0.6836	-0.6545	-0.123
IDL_FC	0.0751	-0.0215	-0.0259	-0.037	0.0739	0.6046	0.6028	0.1109	-0.091	0.6719	0.107	0.8387	-0.0679	0.5653	0.3849	0.0859	-0.0426	0.0636	-0.1219	0.5755	0.5574	0.6355	0.612	0.5691	0.5955	0.5124	0.0132	-0.0588	0.9885	0.4345	0.9788	0.3395	1	0.42594	0.9659	0.9031	0.9552	0.0446	0.1857	-0.4953	-0.2785	0.5242	0.4447	0.5196	0.3833	0.5422	0.6501	0.5423	0.5694	0.5297	-0.5855	0.4227	-0.268	0.8457	0.6351	0.7853	0.0897	0.954	0.4107	0.8152	0.6674	0.8458	-0.2183	0.1516	-0.5062	-0.0733	0.6936	0.0231	0.684	-0.1579	0.3366	-0.194	-0.1805	-0.1875	-0.1016	-0.2562	-0.539	0.4533	0.3173	-0.1561	0.7358	0.6482	0.9108	0.6939	0.5891	0.7257	0.6124	0.0996	-0.2885	0.5206	0.3289	0.504	0.2183	0.5775	0.6875	0.5289	0.5604	0.4917	-0.4834	-0.0155	-0.2211	0.4684	0.6211	0.3513	-0.1081	0.7747	0.3219	0.4379	0.4413	0.4779	-0.1084	0.0471	-0.5127	0.6933	0.6331	0.8831	0.5928	0.3937	0.7429	0.0976	0.2152	0.2627	0.8057	-0.142	-0.6726	0.0139	-0.3563	0.7201	0.3753	0.3482	0.5323	-0.2395	0.1835	-0.2433	0.6107	0.6025	0.5371	0.3488	0.3304	0.0195	0.6805	0.2295	0.2672	0.168	0.05	0.4053	0.7255	0.1707	0.1983	0.1891	0.0152	-0.1712	-0.2652	0.539	0.51	0.4261	0.0867	0.7877	0.2829	0.5021	0.4602	0.6126	-0.0034	-0.0346	-0.4189	0.3539	0.6548	0.2991	0.6058	0.46	0.6357	0.1086	0.0827	0.2722	0.6328	-0.0988	-0.6558	0.2318	-0.0514	0.9056	-0.3607	-0.2494	0.8851	0.8937	0.2543	0.8406	0.5417	0.6165	0.6932	-0.1385	-0.0769	0.533	-0.2111	0.2712	0.4067	0.1214	-0.041	0.181	0.0532	-0.3833	-0.1996	0.5525	-0.4447	0.5583	0.2315	0.5171	-0.6271	0.5458	0.6113	0.5211	0.4458	0.3011	-0.2755	-0.095	0.5643	-0.0314	0.5325	-0.1502	0.6719	-0.2252	-0.2165	-0.1878	0.429	-0.2842	-0.6462	0.8477	0.554	0.9051	0.5356	0.6463	0.5874	0.5682	0.5913	0.5043	-0.2646	0.0637	-0.5716	-0.2063	0.4615	-0.1833	0.4506	-0.2322	0.4429	-0.2708	-0.2507	-0.2666	-0.1968	-0.2975	-0.3594
IDL_FC_pct	0.33374	-0.1391	0.1955	-0.29562	0.0074	0.27229	-0.35174	-0.44637	-0.0048792	-0.1918	0.16105	0.017922	-0.2763	0.046124	0.5935	0.2154	-0.17334	0.14837	-0.55025	0.532	0.55877	0.42602	0.3741	0.1555	0.29847	0.6457	-0.8626	-0.04991	0.3193	0.8123	0.2794	0.60878	0.42594	1	0.1772	0.0597	0.16423	-0.0812	-0.7287	-0.8889	-0.49284	0.66022	0.8576	0.6733	0.8705	0.6147	0.6227	0.61	0.61205	0.5801	-0.7431	-0.4806	-0.8487	-0.0091	0.73397	-0.1196	-0.5639	0.29696	0.90605	-0.080985	-0.2425	1.3295e-05	0.5589	-0.7413	-0.86268	-0.7996	0.6884	-0.7598	0.77269	-0.8262	-0.039293	-0.8398	-0.8405	-0.83999	-0.76382	-0.8484	-0.0939	-0.4923	0.6128	-0.3336	-0.1696	-0.3001	0.2285	-0.2397	-0.33712	-0.164	0.6179	-0.7716	-0.4734	0.39965	0.8494	0.42394	0.8579	0.2963	0.5606	0.19307	0.2771	0.073863	-0.78935	-0.873	-0.85115	-0.44607	0.5888	-0.5709	-0.7616	0.0411	0.9147	-0.48446	-0.4799	-0.4229	0.6931	-0.78951	-0.8672	-0.206	0.89086	0.1684	0.8988	-0.5544	0.847	-0.7671	-0.69401	-0.67036	0.763	-0.8409	-0.8718	-0.8239	-0.8478	-0.2511	-0.3671	0.0268	-0.45462	0.269	0.8299	-0.2598	-0.26666	-0.2906	-0.4256	0.8577	0.8479	-0.1038	-0.32723	-0.27196	0.8927	-0.2104	0.7976	-0.41934	0.4799	-0.5126	-0.38274	-0.5109	-0.16184	-0.88093	-0.84177	-0.3578	0.2804	-0.5081	-0.7053	0.19747	0.9274	-0.4003	-0.45936	-0.1986	0.72825	-0.82754	-0.9378	-0.57135	0.87273	-0.6028	0.7611	-0.49	0.9177	-0.7498	-0.7554	-0.656	0.9195	-0.84512	-0.8948	-0.71164	-0.3635	0.3	-0.8257	-0.47937	0.0288	0.074938	-0.7023	-0.0885	-0.4967	0.0885	-0.23939	-0.8601	-0.1469	0.6677	-0.4663	-0.66318	-0.5569	-0.7464	-0.8144	-0.73079	-0.78098	-0.8196	-0.8515	0.71213	-0.080776	0.702	0.5665	0.728	-0.55079	0.66211	0.60991	0.65456	0.6489	-0.6221	-0.85924	-0.8058	0.8564	-0.7831	0.8604	-0.82065	0.7773	-0.843	-0.8461	-0.83058	-0.2092	-0.8548	-0.81166	-0.01	0.8954	0.1255	0.87725	-0.30915	0.8716	-0.4228	-0.39386	-0.45856	-0.54472	-0.7963	-0.90671	-0.8395	0.5471	-0.83233	0.3995	-0.8463	0.67712	-0.8298	-0.84729	-0.8494	-0.7071	-0.81223	-0.2739
IDL_L	-0.0092	0.0191	-0.0806	0.0443	0.08	0.5988	0.7482	0.2313	-0.0973	0.7896	0.0783	0.9061	0.0075	0.6097	0.2544	0.0326	0.0058	0.0278	0.0283	0.4822	0.4554	0.5764	0.5754	0.5888	0.5821	0.3806	0.2714	-0.0511	0.9844	0.2423	0.9854	0.1938	0.9659	0.1772	1	0.9605	0.9917	0.0798	0.4138	-0.2868	-0.1659	0.3828	0.235	0.3747	0.1664	0.414	0.5195	0.4209	0.45	0.4174	-0.4179	0.6215	-0.0489	0.9218	0.4877	0.8863	0.2561	0.9549	0.186	0.9079	0.7877	0.919	-0.4045	0.3738	-0.306	0.1461	0.5497	0.2388	0.5167	0.0624	0.3643	0.0282	0.0425	0.0345	0.1068	-0.0349	-0.5508	0.6211	0.1548	-0.0778	0.8458	0.7862	0.9272	0.8191	0.7294	0.8326	0.4784	0.3259	-0.1833	0.4688	0.118	0.4444	-0.0061	0.5589	0.5878	0.5423	0.5516	0.5369	-0.3016	0.2436	0.0009	0.63	0.5132	0.5373	0.117	0.8301	0.0861	0.6073	0.6088	0.6333	-0.3418	0.2731	-0.3101	0.8065	0.4275	0.9094	0.3816	0.5781	0.5593	0.318	0.4233	0.4678	0.6514	0.086	-0.4752	0.2476	-0.145	0.8505	0.5263	0.3865	0.7047	-0.356	-0.0469	-0.1976	0.7444	0.7455	0.7082	0.1342	0.1173	0.0517	0.8273	0.3356	0.0285	0.2496	-0.187	0.5657	0.6476	0.349	0.3346	0.3723	0.0827	0.067	-0.0516	0.6811	0.4765	0.6	0.3143	0.8002	0.0384	0.6526	0.6219	0.7169	-0.2293	0.1971	-0.1863	0.5374	0.4568	0.4868	0.4287	0.6313	0.429	0.3268	0.3003	0.4737	0.4255	0.1371	-0.4539	0.4589	0.0555	0.9012	-0.1554	-0.1379	0.9554	0.9521	0.4787	0.9389	0.7268	0.6553	0.8246	0.0961	-0.048	0.3938	-0.0992	0.4745	0.5911	0.3381	0.1849	0.3969	0.2749	-0.1777	0.0285	0.3912	-0.4867	0.4014	0.0829	0.3442	-0.5427	0.3996	0.4876	0.3764	0.309	0.5173	-0.0502	0.1238	0.361	0.1844	0.3259	0.0703	0.5015	-0.0037	0.006	0.0326	0.5161	-0.0624	-0.4614	0.9224	0.3481	0.9467	0.3333	0.7866	0.388	0.734	0.7496	0.675	-0.1358	0.3027	-0.3624	0.0213	0.3382	0.0438	0.3624	-0.0042	0.2904	-0.0499	-0.025	-0.0411	-0.0021	-0.0825	-0.311
IDL_P	-0.0659	0.0171	-0.1581	0.0823	0.0323	0.3624	0.8561	0.4694	-0.0932	0.6736	0.0676	0.9319	0.0654	0.5018	0.0992	0.0091	0.0334	-0.0166	0.1472	0.2283	0.2003	0.3336	0.3299	0.377	0.3412	0.1613	0.381	-0.0577	0.9187	0.0631	0.9187	-0.0039	0.9031	0.0597	0.9605	1	0.9687	0.2536	0.5469	-0.1279	-0.0588	0.1492	0.0523	0.141	-0.0173	0.1828	0.4101	0.1832	0.2157	0.1748	-0.2927	0.5928	0.1562	0.919	0.316	0.899	0.271	0.9088	0.0146	0.9195	0.8803	0.9333	-0.4008	0.4989	-0.1571	0.3282	0.5176	0.4189	0.4351	0.245	0.5323	0.2027	0.2195	0.2183	0.3327	0.1282	-0.6852	0.6322	0.0486	-0.0302	0.8826	0.8407	0.9083	0.8695	0.8371	0.887	0.3566	0.4571	-0.0808	0.2149	-0.0993	0.1891	-0.2038	0.3164	0.3538	0.3073	0.309	0.3176	-0.0803	0.3462	0.2071	0.7279	0.4138	0.6522	0.2792	0.8577	-0.0896	0.7105	0.7329	0.7334	-0.447	0.4074	-0.1943	0.9003	0.2989	0.951	0.246	0.7121	0.455	0.4699	0.5728	0.6132	0.5731	0.2436	-0.3554	0.3624	0.036	0.9077	0.5161	0.3243	0.6928	-0.3499	-0.1864	-0.1392	0.6325	0.6464	0.6895	-0.042	-0.0468	0.0634	0.9031	0.2522	-0.0908	0.1656	-0.2891	0.489	0.5484	0.3161	0.2859	0.3256	-0.0461	0.2339	0.1565	0.7842	0.4156	0.7163	0.4304	0.8408	-0.1021	0.7641	0.7531	0.8161	-0.3391	0.3442	-0.0546	0.6935	0.3942	0.6554	0.432	0.7619	0.3032	0.4844	0.4629	0.6218	0.3053	0.2922	-0.3727	0.5178	0.0885	0.7613	0.0504	-0.0324	0.8936	0.8724	0.5363	0.9229	0.7397	0.4639	0.7416	0.2548	-0.0249	0.2245	0.0048	0.6298	0.7353	0.5016	0.3515	0.5504	0.4422	-0.0053	0.1935	0.1991	-0.382	0.2008	-0.0649	0.1902	-0.3145	0.21	0.3005	0.1878	0.1261	0.5868	0.1345	0.3105	0.2379	0.3723	0.1963	0.2548	0.4213	0.1769	0.1873	0.2181	0.701	0.1122	-0.3771	0.9541	0.1986	0.9498	0.1729	0.8793	0.3766	0.8315	0.85	0.7928	0.0971	0.4551	-0.2356	0.2012	0.2549	0.2278	0.3264	0.1692	0.1571	0.1227	0.1508	0.1376	0.1625	0.0841	-0.2905
IDL_PL	-0.0091	0.0118	-0.0903	0.0366	0.072	0.5226	0.7798	0.3062	-0.1018	0.7513	0.0876	0.8993	0.0283	0.5898	0.2323	0.0414	-0.007	0.0425	0.033	0.4254	0.3965	0.5271	0.5116	0.5046	0.5136	0.3644	0.2804	-0.0537	0.9639	0.169	0.9615	0.0972	0.9552	0.16423	0.9917	0.9687	1	0.2216	0.4521	-0.2409	-0.1619	0.3581	0.2324	0.3494	0.1585	0.3913	0.5493	0.3912	0.4232	0.3825	-0.4418	0.6202	-0.0242	0.9126	0.4535	0.8812	0.2684	0.9348	0.1516	0.9013	0.824	0.9073	-0.437	0.403	-0.2628	0.1817	0.5738	0.2786	0.5317	0.0939	0.4069	0.0577	0.073	0.0663	0.1535	-0.0102	-0.6098	0.6248	0.1563	-0.0772	0.8426	0.7876	0.911	0.8194	0.7624	0.8312	0.4968	0.3556	-0.1804	0.3874	0.0751	0.3611	-0.0491	0.4865	0.5534	0.4561	0.4686	0.4503	-0.2569	0.2446	0.041	0.6346	0.4762	0.5471	0.137	0.8173	0.0548	0.6141	0.6323	0.6373	-0.3687	0.3017	-0.2657	0.8426	0.4224	0.9385	0.3745	0.6161	0.5604	0.3517	0.4597	0.505	0.6583	0.1114	-0.4722	0.2618	-0.1145	0.8588	0.5233	0.378	0.6969	-0.3544	-0.062	-0.1929	0.7068	0.7078	0.7012	0.1086	0.0997	0.048	0.8473	0.2497	-0.0005	0.1578	-0.2285	0.5056	0.6848	0.2785	0.2578	0.2978	0.0489	0.0839	-0.0051	0.6959	0.4026	0.6174	0.2962	0.8037	0.0073	0.6747	0.657	0.7467	-0.2061	0.2298	-0.1541	0.5815	0.4538	0.5329	0.4431	0.6698	0.4087	0.3644	0.3398	0.5137	0.4067	0.1671	-0.4459	0.4566	0.028	0.8658	-0.1151	-0.1361	0.9363	0.9275	0.4811	0.934	0.7223	0.5783	0.7966	0.1224	-0.0523	0.3663	-0.0985	0.5165	0.6346	0.3767	0.2187	0.4374	0.313	-0.1591	0.0553	0.3927	-0.518	0.3997	0.0162	0.3584	-0.5277	0.4039	0.493	0.3803	0.3111	0.5571	-0.0361	0.1601	0.3561	0.2218	0.3147	0.1055	0.5286	0.026	0.0352	0.0661	0.5965	-0.0368	-0.4731	0.9547	0.3165	0.9712	0.2983	0.8334	0.3992	0.7799	0.795	0.7287	-0.0399	0.3424	-0.3438	0.0533	0.3289	0.0767	0.3627	0.0266	0.2706	-0.0191	0.0067	-0.0101	0.0414	-0.0535	-0.3139
IDL_PL_pct	-0.0115	-0.0493	-0.1034	-0.0482	-0.072	-0.7427	0.4692	0.8656	0.0004	-0.2565	0.0497	0.1076	0.1758	-0.1401	-0.2176	0.0679	-0.0838	0.1085	0.0685	-0.5182	-0.5444	-0.4209	-0.6231	-0.7634	-0.6838	-0.2015	0.0165	-0.022	-0.034	-0.5499	-0.0603	-0.7116	0.0446	-0.0812	0.0798	0.2536	0.2216	1	0.3757	0.3336	0.0822	-0.2181	0.0161	-0.2307	-0.0556	-0.1791	0.3902	-0.2834	-0.2574	-0.3372	-0.2464	-0.145	0.1857	0.0791	-0.225	0.1209	0.2328	-0.032	-0.2436	0.1098	0.5034	0.0643	-0.2857	0.3581	0.3044	0.3872	0.2876	0.4379	0.1858	0.3383	0.4935	0.3123	0.3185	0.3244	0.4095	0.2581	-0.5973	0.1592	0.0551	0.0292	0.144	0.1901	0.0097	0.1811	0.4788	0.1661	0.2435	0.3507	0.0731	-0.7869	-0.3662	-0.8121	-0.3754	-0.6815	-0.2296	-0.8605	-0.8265	-0.8704	0.3805	-0.0609	0.3344	0.2281	-0.219	0.276	0.1123	0.0552	-0.2161	0.2483	0.4023	0.223	-0.0862	0.3361	0.2926	0.4944	0.0396	0.4131	0.0172	0.5144	0.1078	0.4421	0.486	0.5007	0.1743	0.2741	-0.0656	0.1917	0.2613	0.2521	-0.0099	-0.1197	0.0616	0.0615	-0.125	0.0576	-0.2669	-0.2713	0.0511	-0.2225	-0.1545	-0.0302	0.3613	-0.7162	-0.1535	-0.7721	-0.2612	-0.4519	0.4515	-0.6524	-0.6417	-0.7215	-0.4785	0.136	0.4038	0.3189	-0.5875	0.3436	-0.2708	0.2039	-0.1895	0.3864	0.5066	0.4528	0.3112	0.3288	0.2055	0.5624	0.0792	0.5684	0.2552	0.5226	-0.0985	0.4394	0.4487	0.5212	-0.0822	0.2599	-0.0267	0.0695	-0.2335	-0.1816	0.3415	0.0597	-0.0223	-0.0762	0.1176	0.1179	0.1173	-0.6558	-0.1381	0.249	-0.0166	-0.235	0.0447	0.5311	0.5585	0.4724	0.3778	0.5003	0.4458	0.1502	0.2496	0.0774	-0.0651	0.0401	-0.4518	0.218	0.2494	0.0857	0.1049	0.062	-0.0742	0.3135	0.0875	0.3943	0.0236	0.4304	-0.0319	0.355	0.2997	0.2907	0.2896	0.3317	0.8332	0.2323	-0.1921	0.4422	-0.2158	0.3671	-0.2471	0.57	0.2118	0.5508	0.5665	0.6057	0.771	0.3407	0.0967	0.2482	-0.0574	0.2633	0.0803	0.2284	-0.2339	0.2295	0.2478	0.2322	0.2339	0.2143	0.0056
IDL_TG	-0.3444	0.1799	-0.2373	0.2912	0.0336	-0.1335	0.8496	0.7653	0.0368	0.4953	-0.0849	0.5524	0.3131	0.2585	-0.4253	-0.2046	0.198	-0.1385	0.6111	-0.3763	-0.4192	-0.2125	-0.2147	-0.0244	-0.1617	-0.4724	0.9033	-0.0768	0.2489	-0.7607	0.27	-0.705	0.1857	-0.7287	0.4138	0.5469	0.4521	0.3757	1	0.756	0.3907	-0.4832	-0.6542	-0.5007	-0.7152	-0.4213	-0.2003	-0.435	-0.414	-0.4234	0.4066	0.6569	0.785	0.564	-0.4947	0.6488	0.6218	0.2882	-0.7883	0.6308	0.7843	0.5633	-0.7635	0.9985	0.722	0.8861	-0.2198	0.9059	-0.3612	0.8586	0.4613	0.8382	0.852	0.8509	0.8678	0.794	-0.4045	0.7332	-0.5512	0.2764	0.6845	0.77	0.361	0.7432	0.8353	0.692	-0.292	0.9916	0.3677	-0.3222	-0.7759	-0.3604	-0.8457	-0.1635	-0.2644	-0.1241	-0.1846	-0.0294	0.6271	0.8693	0.8372	0.8316	-0.343	0.891	0.7603	0.5033	-0.824	0.8589	0.8842	0.8201	-0.8239	0.9748	0.6975	0.7426	-0.5485	0.4594	-0.5905	0.9172	-0.4059	0.9449	0.9471	0.9523	-0.2679	0.8601	0.4963	0.9091	0.7551	0.7627	0.6098	0.1663	0.7505	-0.4412	-0.8434	0.1338	0.5215	0.5595	0.7421	-0.7686	-0.7624	0.1265	0.8192	0.2806	-0.7487	0.1708	-0.8117	0.5768	0.0623	0.5028	0.3946	0.485	-0.0747	0.8726	0.8336	0.8062	-0.1566	0.8817	0.702	0.4043	-0.8224	0.8463	0.8934	0.7451	-0.6824	0.9377	0.7712	0.9428	-0.4735	0.9481	-0.3318	0.9101	-0.598	0.9574	0.9521	0.9665	-0.5907	0.9028	0.5125	0.9004	0.3902	0.2019	0.7526	0.3993	0.4878	0.4281	0.9014	0.6255	0.8401	0.0967	0.5919	0.8815	0.1087	-0.4557	0.411	0.9591	0.9325	0.9526	0.9113	0.9787	0.9454	0.6717	0.8355	-0.4463	-0.0885	-0.4419	-0.4985	-0.4469	0.3121	-0.4052	-0.3047	-0.4208	-0.4936	0.8832	0.7882	0.8785	-0.5584	0.8973	-0.5897	0.8549	-0.3672	0.8227	0.8339	0.8403	0.6473	0.7888	0.4257	0.6009	-0.6948	0.4696	-0.7048	0.8352	-0.4344	0.8932	0.8881	0.9108	0.6481	0.9842	0.663	0.8186	-0.2603	0.829	-0.0824	0.8035	-0.441	0.7564	0.7958	0.7887	0.747	0.7124	-0.0081
IDL_TG_pct	-0.3458	0.1734	-0.1852	0.273	-0.0278	-0.5516	0.34	0.6241	0.1061	-0.0479	-0.1424	-0.0939	0.322	-0.1589	-0.6107	-0.2336	0.1999	-0.1575	0.6077	-0.7236	-0.7496	-0.62	-0.6178	-0.4421	-0.567	-0.7376	0.7519	-0.0454	-0.4466	-0.9703	-0.4265	-0.8722	-0.4953	-0.8889	-0.2868	-0.1279	-0.2409	0.3336	0.756	1	0.5195	-0.7583	-0.8411	-0.7702	-0.8643	-0.7167	-0.5512	-0.7339	-0.7324	-0.7196	0.7024	0.2471	0.8608	-0.0884	-0.8746	0.0262	0.4387	-0.3957	-0.9537	-0.0067	0.2412	-0.0889	-0.5162	0.7811	0.9773	0.809	-0.6	0.7668	-0.7225	0.8372	0.228	0.8368	0.8456	0.8512	0.8454	0.8301	-0.0364	0.3164	-0.6875	0.3433	0.0904	0.2254	-0.3061	0.1735	0.3367	0.1069	-0.6298	0.8097	0.5064	-0.6601	-0.9029	-0.6846	-0.8921	-0.5557	-0.6778	-0.5028	-0.5719	-0.4009	0.8662	0.7343	0.8853	0.4028	-0.748	0.5347	0.6897	-0.0934	-0.9217	0.4498	0.4754	0.3885	-0.6128	0.8316	0.9519	0.1813	-0.8599	-0.1894	-0.8719	0.5355	-0.8044	0.748	0.6784	0.6527	-0.7229	0.8198	0.8382	0.7711	0.8899	0.1726	0.2696	-0.088	0.2766	-0.2206	-0.8526	0.2787	0.0106	0.0524	0.2683	-0.8969	-0.8784	0.0963	0.2537	0.0218	-0.8043	-0.0341	-0.7198	0.1941	-0.3778	0.2566	0.1421	0.2287	-0.1204	0.8675	0.922	0.3371	-0.5322	0.4788	0.4922	-0.1766	-0.8878	0.4025	0.477	0.2472	-0.5322	0.8488	0.942	0.5964	-0.8128	0.6407	-0.6388	0.4914	-0.93	0.7665	0.7816	0.6673	-0.9205	0.8488	0.8546	0.6138	0.3739	-0.4265	0.8898	0.509	-0.1809	-0.2394	0.5995	-0.0275	0.3552	-0.3661	0.0279	0.85	0.14	-0.747	0.4951	0.6586	0.546	0.7478	0.8117	0.74	0.7873	0.8031	0.8404	-0.7189	0.2412	-0.7234	-0.5882	-0.6807	0.685	-0.6825	-0.641	-0.682	-0.7028	0.5635	0.854	0.8174	-0.8213	0.7933	-0.8326	0.8321	-0.7145	0.8471	0.8543	0.8426	0.3117	0.8527	0.7504	-0.0342	-0.9762	-0.1869	-0.9757	0.3089	-0.7375	0.4085	0.3913	0.4718	0.7888	0.8222	0.9513	0.8336	-0.5	0.8292	-0.3419	0.8354	-0.6468	0.8148	0.843	0.8457	0.7767	0.7898	0.2049
Ile	-0.2753	0.0581	-0.1642	0.4439	-0.0051	-0.3304	0.211	0.3795	0.0057	-0.0535	-0.1405	0.0016	0.1823	0.0158	-0.2723	-0.132	0.2161	-0.2643	0.4415	-0.4745	-0.4852	-0.4257	-0.3901	-0.2451	-0.3466	-0.5272	0.4556	0.1274	-0.2401	-0.4797	-0.226	-0.4237	-0.2785	-0.49284	-0.1659	-0.0588	-0.1619	0.0822	0.3907	0.5195	1	-0.5424	-0.5793	-0.5468	-0.5802	-0.5242	-0.4263	-0.5184	-0.5207	-0.5012	0.5307	0.1	0.554	-0.0165	-0.4503	0.047	0.3176	-0.1941	-0.5785	0.0238	0.1374	-0.0052	-0.2239	0.3939	0.4786	0.5338	-0.487	0.4979	-0.5449	0.5589	0.0099	0.5679	0.5637	0.5629	0.452	0.579	0.1339	0.1283	-0.5479	0.2117	0.0964	0.1682	-0.1258	0.1361	0.2122	0.1115	-0.5497	0.4281	0.9655	-0.3925	-0.5644	-0.4037	-0.5497	-0.3393	-0.4644	-0.2806	-0.329	-0.2112	0.5643	0.4532	0.5442	0.2867	-0.2833	0.3542	0.5274	0.0169	-0.5707	0.3041	0.3258	0.2734	-0.4378	0.4545	0.4493	0.1195	-0.5784	-0.11	-0.5886	0.3341	-0.5345	0.4761	0.4229	0.4001	-0.5149	0.5508	0.5691	0.4627	0.5241	0.131	0.3062	0.1441	0.1523	-0.3296	-0.5658	0.4359	-0.0266	0.0211	0.1911	-0.5257	-0.5105	-0.0298	0.1613	0.099	-0.4553	0.0806	-0.386	0.1291	-0.345	0.239	0.1762	0.222	-0.0979	0.5485	0.5557	0.2438	-0.2075	0.3114	0.3875	-0.0224	-0.5127	0.2715	0.3041	0.1837	-0.4183	0.5062	0.5337	0.3337	-0.5054	0.355	-0.4371	0.2869	-0.5468	0.4608	0.4695	0.3872	-0.5401	0.5398	0.5197	0.3869	0.2624	-0.2574	0.5941	0.9875	-0.0983	-0.1366	0.3759	-0.0007	0.2118	-0.207	0.0031	0.5553	0.2653	-0.3478	0.9705	0.395	0.3145	0.4685	0.5278	0.4366	0.4918	0.5856	0.5702	-0.5486	0.2504	-0.5502	-0.312	-0.5253	0.494	-0.5325	-0.5108	-0.5296	-0.5169	0.2902	0.5731	0.5391	-0.5907	0.5136	-0.5929	0.559	-0.5392	0.5771	0.574	0.5681	0.1216	0.5894	0.5624	-0.0572	-0.5462	-0.1441	-0.5529	0.1374	-0.3555	0.1869	0.1786	0.2193	0.3906	0.4694	0.5436	0.5606	-0.4976	0.554	-0.4084	0.566	-0.5541	0.5742	0.5758	0.5747	0.3528	0.5762	0.3528
L_HDL_C	0.3266	-0.0921	0.2347	-0.2102	0.065	0.7746	-0.2636	-0.7096	-0.1228	0.3525	0.1368	0.0431	-0.2338	0.3408	0.6171	0.215	-0.2041	0.2355	-0.5953	0.9361	0.9382	0.9092	0.8696	0.6077	0.8287	0.9996	-0.5276	0.0301	0.4891	0.7291	0.4749	0.6816	0.5242	0.66022	0.3828	0.1492	0.3581	-0.2181	-0.4832	-0.7583	-0.5424	1	0.9058	0.9997	0.8693	0.9968	0.8116	0.9967	0.996	0.9903	-0.8121	0.1228	-0.8572	0.115	0.7498	0.0244	-0.3137	0.3598	0.8301	0.0516	-0.1705	0.0658	0.0842	-0.5122	-0.692	-0.7553	0.4991	-0.706	0.6606	-0.792	-0.3878	-0.7818	-0.7798	-0.7962	-0.797	-0.7757	0.1246	-0.0582	0.6176	-0.2589	-0.0753	-0.1789	0.2345	-0.1369	-0.2755	-0.1249	0.7475	-0.5492	-0.5303	0.8298	0.8498	0.8329	0.7601	0.7986	0.9599	0.7136	0.7743	0.6287	-0.8804	-0.53	-0.8004	-0.4042	0.4717	-0.5023	-0.7129	-0.0208	0.7876	-0.4312	-0.4392	-0.4042	0.425	-0.5843	-0.5801	-0.1415	0.7989	0.1668	0.8089	-0.4369	0.7475	-0.6348	-0.5734	-0.5353	0.6832	-0.7356	-0.7831	-0.5521	-0.8024	-0.107	-0.0671	0.181	-0.0164	0.0813	0.6796	-0.2734	0.3161	0.2564	-0.0119	0.7907	0.7478	-0.0566	-0.1356	-0.0742	0.525	-0.086	0.3576	0.0049	0.6792	-0.2281	-0.1937	-0.1661	0.445	-0.769	-0.8179	-0.3425	0.1749	-0.436	-0.554	0.0255	0.6416	-0.3704	-0.4022	-0.2348	0.5912	-0.6231	-0.6637	-0.5025	0.594	-0.5507	0.4048	-0.4	0.754	-0.6257	-0.6421	-0.5381	0.7368	-0.6921	-0.6421	-0.3506	-0.2441	0.6164	-0.8673	-0.5263	0.33	0.3889	-0.3382	0.1759	-0.0973	0.5464	0.2655	-0.709	-0.1172	0.7245	-0.5061	-0.5306	-0.4249	-0.6265	-0.6965	-0.5705	-0.6576	-0.8336	-0.7482	0.9711	-0.6837	0.9803	0.3505	0.9093	-1.0004	0.9638	0.9528	0.9598	0.9585	-0.1912	-0.8666	-0.7651	0.7336	-0.754	0.7264	-0.7667	0.7008	-0.7922	-0.7954	-0.7838	-0.3056	-0.7975	-0.6629	0.1932	0.7978	0.3248	0.8184	-0.1124	0.4154	-0.1776	-0.1786	-0.2433	-0.6791	-0.589	-0.7733	-0.7535	0.4299	-0.7562	0.2602	-0.7449	0.5986	-0.7402	-0.7488	-0.7688	-0.7106	-0.7205	-0.1424
L_HDL_C_pct	0.3911	-0.1471	0.2446	-0.293	0.0532	0.5033	-0.3495	-0.5942	-0.0772	0.0237	0.1585	-0.0195	-0.2644	0.1538	0.6227	0.2787	-0.2548	0.2724	-0.6752	0.7607	0.7779	0.6832	0.6245	0.3348	0.5514	0.9077	-0.7755	0.0256	0.3625	0.7481	0.3313	0.5973	0.4447	0.8576	0.235	0.0523	0.2324	0.0161	-0.6542	-0.8411	-0.5793	0.9058	1	0.9147	0.992	0.8723	0.7974	0.8677	0.8749	0.8388	-0.9206	-0.2057	-0.9338	0.009	0.7924	-0.0958	-0.4426	0.2983	0.9047	-0.0661	-0.2236	-0.0273	0.2755	-0.6835	-0.7971	-0.8387	0.6161	-0.7891	0.7546	-0.8739	-0.2688	-0.8712	-0.8708	-0.8785	-0.8303	-0.8697	0.0212	-0.2887	0.7362	-0.324	-0.1758	-0.2984	0.1986	-0.2458	-0.3395	-0.2023	0.772	-0.714	-0.5635	0.6035	0.9181	0.6192	0.8808	0.5277	0.7942	0.415	0.5007	0.2977	-0.9034	-0.7955	-0.8908	-0.4981	0.4875	-0.6151	-0.8074	-0.0374	0.9004	-0.5303	-0.5269	-0.4817	0.6056	-0.7375	-0.7181	-0.1984	0.888	0.168	0.9011	-0.5443	0.8269	-0.7592	-0.6897	-0.6564	0.7487	-0.8466	-0.8673	-0.752	-0.8665	-0.2367	-0.2851	0.067	-0.2848	0.2388	0.8467	-0.3143	-0.0272	-0.0838	-0.2792	0.8772	0.8648	-0.1038	-0.2917	-0.2888	0.7728	-0.2635	0.6136	-0.3075	0.6706	-0.4942	-0.4085	-0.4644	0.0969	-0.9078	-0.8782	-0.398	0.1377	-0.5295	-0.7189	0.1	0.8215	-0.4267	-0.4722	-0.2303	0.7537	-0.7676	-0.8286	-0.5875	0.7541	-0.6286	0.5892	-0.4918	0.8734	-0.7429	-0.7512	-0.6495	0.87	-0.819	-0.7957	-0.6204	-0.4235	0.412	-0.8881	-0.5726	0.136	0.1905	-0.596	-0.0043	-0.3658	0.2634	-0.0494	-0.8435	-0.1878	0.7085	-0.5613	-0.6535	-0.5415	-0.747	-0.816	-0.7088	-0.7782	-0.8781	-0.8558	0.9326	-0.4702	0.9327	0.4625	0.9057	-0.8712	0.9048	0.8726	0.8992	0.8955	-0.4053	-0.9427	-0.847	0.8367	-0.8305	0.8325	-0.8529	0.7909	-0.8783	-0.8833	-0.8671	-0.2606	-0.8849	-0.7744	0.0536	0.8648	0.1919	0.866	-0.2552	0.6496	-0.3466	-0.336	-0.3893	-0.5586	-0.7405	-0.8687	-0.8486	0.5021	-0.8455	0.3391	-0.848	0.6557	-0.8315	-0.848	-0.8599	-0.75	-0.8093	-0.2026
L_HDL_CE	0.3305	-0.0924	0.2392	-0.2174	0.0669	0.766	-0.2713	-0.7106	-0.1136	0.3416	0.1369	0.0393	-0.2384	0.3326	0.6186	0.218	-0.2065	0.2387	-0.6014	0.9345	0.9374	0.9043	0.8617	0.6024	0.8182	0.9948	-0.5466	0.0292	0.4833	0.7416	0.4689	0.6937	0.5196	0.6733	0.3747	0.141	0.3494	-0.2307	-0.5007	-0.7702	-0.5468	0.9997	0.9147	1	0.8805	0.9951	0.8074	0.9937	0.993	0.9863	-0.8178	0.0978	-0.8681	0.1105	0.7607	0.0192	-0.3122	0.3577	0.8411	0.0462	-0.177	0.0614	0.0967	-0.5255	-0.7064	-0.764	0.5045	-0.7149	0.666	-0.8004	-0.3854	-0.7904	-0.7888	-0.8053	-0.8087	-0.7839	0.1263	-0.0651	0.6311	-0.2627	-0.0799	-0.1842	0.2331	-0.1422	-0.282	-0.1293	0.7515	-0.5622	-0.5338	0.8253	0.8626	0.829	0.7758	0.7912	0.9585	0.7033	0.7654	0.6161	-0.891	-0.5488	-0.814	-0.4081	0.4815	-0.5068	-0.7259	-0.0209	0.8015	-0.4354	-0.4448	-0.4076	0.4453	-0.5961	-0.5956	-0.1481	0.8068	0.1629	0.8176	-0.4448	0.7528	-0.6424	-0.5807	-0.5431	0.6865	-0.7447	-0.7901	-0.5638	-0.8109	-0.1146	-0.0813	0.1709	-0.0253	0.0959	0.6953	-0.2769	0.304	0.2436	-0.0225	0.8005	0.7593	-0.0589	-0.1456	-0.0731	0.5462	-0.0819	0.3827	-0.0023	0.676	-0.2363	-0.1946	-0.1772	0.425	-0.7818	-0.8302	-0.3466	0.1847	-0.4412	-0.567	0.0267	0.6584	-0.3753	-0.4087	-0.2393	0.6026	-0.6364	-0.6784	-0.51	0.6026	-0.5584	0.4129	-0.4073	0.7632	-0.6353	-0.6518	-0.5459	0.7464	-0.7055	-0.651	-0.3648	-0.2582	0.6116	-0.8766	-0.5315	0.323	0.3826	-0.3509	0.1675	-0.108	0.5413	0.2542	-0.7217	-0.123	0.7277	-0.5123	-0.54	-0.4344	-0.6359	-0.7067	-0.5807	-0.6677	-0.8401	-0.7593	0.9719	-0.6576	0.9811	0.3739	0.9099	-0.9911	0.9625	0.9502	0.9577	0.9506	-0.2123	-0.8759	-0.7738	0.7433	-0.7615	0.7373	-0.7768	0.7049	-0.8019	-0.8052	-0.7938	-0.3131	-0.8076	-0.6711	0.1808	0.8061	0.3136	0.8266	-0.1262	0.4248	-0.1924	-0.1923	-0.2584	-0.69	-0.6065	-0.7809	-0.7666	0.4387	-0.7691	0.2697	-0.7583	0.6046	-0.7531	-0.762	-0.7816	-0.7208	-0.7333	-0.147
L_HDL_CE_pct	0.3937	-0.1414	0.2607	-0.3067	0.0701	0.4757	-0.4015	-0.6172	-0.0393	-0.0269	0.1552	-0.0564	-0.2761	0.1038	0.6002	0.2832	-0.2563	0.2762	-0.6777	0.7355	0.7573	0.6415	0.5894	0.3223	0.5136	0.8598	-0.8199	0.0321	0.3023	0.7811	0.2719	0.6401	0.3833	0.8705	0.1664	-0.0173	0.1585	-0.0556	-0.7152	-0.8643	-0.5802	0.8693	0.992	0.8805	1	0.8275	0.7194	0.8267	0.8334	0.7971	-0.8897	-0.2842	-0.9484	-0.0321	0.8135	-0.136	-0.4228	0.2581	0.9143	-0.1101	-0.2757	-0.0667	0.3237	-0.7357	-0.832	-0.8541	0.5791	-0.8123	0.7184	-0.882	-0.2937	-0.8765	-0.8796	-0.8872	-0.8594	-0.868	0.0695	-0.3211	0.7605	-0.3229	-0.2103	-0.3317	0.165	-0.2827	-0.3855	-0.2363	0.7331	-0.7611	-0.5613	0.5892	0.943	0.6093	0.9212	0.4978	0.7522	0.3918	0.4778	0.2714	-0.9139	-0.8364	-0.9216	-0.515	0.5098	-0.6303	-0.8108	-0.0554	0.9217	-0.5489	-0.5572	-0.4979	0.66	-0.7773	-0.7566	-0.2502	0.867	0.1146	0.8848	-0.5863	0.7919	-0.7841	-0.7205	-0.6926	0.704	-0.8548	-0.8408	-0.7804	-0.8649	-0.2858	-0.3401	0.0216	-0.3275	0.29	0.8814	-0.3213	-0.0778	-0.1354	-0.3302	0.8809	0.8757	-0.1069	-0.3541	-0.2497	0.8285	-0.2108	0.6934	-0.3255	0.6007	-0.4787	-0.3734	-0.4575	0.0396	-0.9266	-0.9052	-0.423	0.1835	-0.5538	-0.7199	0.0781	0.8567	-0.4572	-0.5138	-0.2706	0.7466	-0.803	-0.8567	-0.6335	0.7412	-0.6743	0.5696	-0.5372	0.8708	-0.7784	-0.7859	-0.6901	0.869	-0.8442	-0.7859	-0.6691	-0.463	0.362	-0.889	-0.5774	0.0838	0.1414	-0.641	-0.0628	-0.4174	0.2452	-0.1057	-0.865	-0.2049	0.6896	-0.5713	-0.6995	-0.5958	-0.7824	-0.84	-0.755	-0.8116	-0.8564	-0.8657	0.885	-0.3615	0.8873	0.5478	0.8499	-0.8194	0.8499	0.8137	0.843	0.8351	-0.4777	-0.9402	-0.8616	0.8231	-0.8463	0.8266	-0.8671	0.7457	-0.8845	-0.8908	-0.8782	-0.3258	-0.8864	-0.7488	-0.0342	0.8668	0.1061	0.8685	-0.3407	0.645	-0.4297	-0.4178	-0.4718	-0.6029	-0.7908	-0.8625	-0.8617	0.4949	-0.8587	0.332	-0.861	0.6477	-0.8395	-0.8608	-0.8696	-0.7649	-0.8145	-0.1963
L_HDL_FC	0.3123	-0.0904	0.2178	-0.185	0.0575	0.7984	-0.2309	-0.6974	-0.1537	0.3912	0.1352	0.0607	-0.2166	0.3697	0.6096	0.2035	-0.1939	0.2228	-0.5713	0.9375	0.9363	0.9233	0.8915	0.6222	0.8589	1.0109	-0.4617	0.0321	0.5117	0.686	0.4989	0.6413	0.5422	0.6147	0.414	0.1828	0.3913	-0.1791	-0.4213	-0.7167	-0.5242	0.9968	0.8723	0.9951	0.8275	1	0.8261	1.0026	1.0018	0.9996	-0.7902	0.2061	-0.8163	0.1346	0.712	0.0465	-0.3141	0.37	0.7906	0.0745	-0.1425	0.0854	0.0417	-0.4629	-0.6427	-0.7201	0.4817	-0.6695	0.6421	-0.7583	-0.3913	-0.7477	-0.7441	-0.7604	-0.7547	-0.743	0.1152	-0.031	0.57	-0.2459	-0.0542	-0.1548	0.2429	-0.1132	-0.247	-0.1042	0.7333	-0.5011	-0.5153	0.8391	0.8028	0.8395	0.703	0.8191	0.9627	0.7426	0.7982	0.6655	-0.8404	-0.4647	-0.7505	-0.3845	0.442	-0.4799	-0.6665	-0.0155	0.7382	-0.4103	-0.4129	-0.3863	0.3559	-0.5404	-0.5285	-0.1126	0.7711	0.1845	0.7782	-0.4028	0.7293	-0.6018	-0.541	-0.5013	0.6728	-0.7	-0.7585	-0.5087	-0.7714	-0.0754	-0.0169	0.215	0.0179	0.0315	0.6236	-0.2598	0.3588	0.3014	0.0282	0.7552	0.7068	-0.0492	-0.0947	-0.0769	0.4515	-0.0992	0.2716	0.0314	0.6905	-0.2008	-0.1891	-0.1298	0.5089	-0.7227	-0.773	-0.322	0.1449	-0.4115	-0.5093	0.0259	0.5834	-0.3468	-0.3727	-0.2136	0.5522	-0.575	-0.6127	-0.4698	0.5655	-0.5173	0.3794	-0.3682	0.7214	-0.587	-0.6035	-0.5046	0.7031	-0.6444	-0.6121	-0.2983	-0.195	0.6342	-0.8325	-0.5056	0.3569	0.4129	-0.2908	0.2089	-0.0555	0.5621	0.3071	-0.6623	-0.0959	0.7123	-0.482	-0.4913	-0.3854	-0.5876	-0.656	-0.529	-0.617	-0.8086	-0.7069	0.9661	-0.7666	0.975	0.2703	0.9058	-1.0251	0.9661	0.9597	0.9646	0.9792	-0.1197	-0.8323	-0.7296	0.6994	-0.7218	0.6883	-0.7275	0.6872	-0.755	-0.7581	-0.7452	-0.2736	-0.7598	-0.6357	0.2407	0.7685	0.3675	0.7894	-0.0591	0.3861	-0.121	-0.1251	-0.1858	-0.6416	-0.5276	-0.7465	-0.7066	0.3989	-0.7099	0.2288	-0.6972	0.5735	-0.6942	-0.7016	-0.7231	-0.6778	-0.675	-0.1242
L_HDL_FC_pct	0.2842	-0.1393	0.103	-0.1537	-0.0304	0.4335	0.0233	-0.2399	-0.247	0.2043	0.1273	0.2085	-0.1487	0.3066	0.5408	0.2035	-0.1948	0.1859	-0.4994	0.6288	0.6192	0.6533	0.5675	0.236	0.521	0.8729	-0.4092	0.0084	0.5756	0.4198	0.5457	0.2465	0.6501	0.6227	0.5195	0.4101	0.5493	0.3902	-0.2003	-0.5512	-0.4263	0.8116	0.7974	0.8074	0.7194	0.8261	1	0.8008	0.8123	0.7764	-0.8459	0.1585	-0.6425	0.228	0.5252	0.1421	-0.4292	0.4473	0.6429	0.1824	0.1249	0.2032	0.0186	-0.274	-0.4677	-0.5285	0.6561	-0.4553	0.7414	-0.5882	-0.0475	-0.5995	-0.5862	-0.5906	-0.4668	-0.6301	-0.2521	-0.0826	0.4604	-0.2487	0.0668	-0.0356	0.3529	0.0225	0.009	0.0558	0.7714	-0.3203	-0.4277	0.4411	0.5635	0.433	0.4692	0.4614	0.7641	0.3352	0.4018	0.2588	-0.5965	-0.4491	-0.5239	-0.2477	0.2977	-0.3486	-0.557	0.1149	0.5848	-0.2682	-0.2061	-0.2353	0.2438	-0.3727	-0.4055	0.1451	0.7796	0.4361	0.7652	-0.1781	0.807	-0.4328	-0.3467	-0.298	0.8036	-0.5769	-0.7912	-0.4477	-0.6433	0.084	0.0044	0.2298	-0.0469	-0.0261	0.4912	-0.21	0.1616	0.1229	-0.0113	0.6304	0.594	-0.0659	0.0976	-0.4301	0.3667	-0.4753	0.1224	-0.2169	0.8586	-0.4795	-0.495	-0.4274	0.2519	-0.6009	-0.5238	-0.1207	-0.1058	-0.2356	-0.5456	0.2634	0.4828	-0.1194	-0.1126	0.0909	0.6189	-0.4105	-0.531	-0.2032	0.686	-0.2385	0.6043	-0.1252	0.7117	-0.3864	-0.3958	-0.2829	0.7074	-0.4957	-0.6984	-0.2763	-0.1485	0.5327	-0.623	-0.4045	0.3477	0.3709	-0.2733	0.2804	-0.0547	0.2143	0.1883	-0.5231	-0.0539	0.5959	-0.3744	-0.255	-0.1286	-0.3769	-0.4816	-0.312	-0.4131	-0.7243	-0.5725	0.9159	-0.8266	0.9013	-0.0393	0.949	-0.8661	0.9238	0.9216	0.9209	0.9321	0.0267	-0.7172	-0.5349	0.6907	-0.5154	0.6517	-0.5424	0.8165	-0.599	-0.5998	-0.5675	0.1669	-0.6266	-0.717	0.4887	0.6734	0.5834	0.6645	0.2384	0.6053	0.1501	0.1566	0.1192	-0.1831	-0.3148	-0.722	-0.5496	0.379	-0.5434	0.2685	-0.5544	0.4844	-0.5544	-0.5504	-0.5748	-0.5431	-0.5457	-0.1498
L_HDL_L	0.3026	-0.0795	0.224	-0.1841	0.071	0.8121	-0.2212	-0.7014	-0.1277	0.4289	0.1275	0.0755	-0.223	0.3821	0.6007	0.1949	-0.185	0.2191	-0.5608	0.9525	0.9501	0.9418	0.8999	0.6557	0.8651	0.9904	-0.4667	0.0312	0.52	0.72	0.5106	0.6991	0.5423	0.61	0.4209	0.1832	0.3912	-0.2834	-0.435	-0.7339	-0.5184	0.9967	0.8677	0.9937	0.8267	1.0026	0.8008	1	0.9981	0.9977	-0.772	0.1866	-0.8255	0.1538	0.74	0.0686	-0.2547	0.3815	0.7997	0.0939	-0.1379	0.1034	0.0397	-0.459	-0.6674	-0.7095	0.4648	-0.6604	0.6269	-0.7468	-0.4023	-0.7348	-0.7341	-0.7532	-0.7787	-0.7271	0.1427	0.0055	0.5817	-0.2377	-0.0319	-0.129	0.2553	-0.0909	-0.2371	-0.0852	0.7291	-0.4979	-0.5074	0.8548	0.8199	0.8544	0.721	0.8377	0.9802	0.7552	0.8095	0.6793	-0.8582	-0.4657	-0.7673	-0.353	0.4826	-0.4452	-0.6721	0.0043	0.7495	-0.3792	-0.3893	-0.3572	0.3813	-0.5354	-0.5527	-0.1076	0.7644	0.1793	0.7734	-0.3856	0.7172	-0.5763	-0.5172	-0.4795	0.6584	-0.6854	-0.75	-0.4923	-0.7724	-0.0576	-0.0126	0.2015	0.0569	0.046	0.6308	-0.2598	0.3948	0.3354	0.0611	0.7567	0.7098	-0.0452	-0.0811	-0.0106	0.4683	-0.0306	0.3017	0.0828	0.6735	-0.1596	-0.1276	-0.0962	0.4959	-0.7245	-0.791	-0.3013	0.1988	-0.3853	-0.5054	0.0297	0.5951	-0.3293	-0.3591	-0.2108	0.5427	-0.5778	-0.6218	-0.4584	0.5534	-0.5085	0.3615	-0.3544	0.7188	-0.5767	-0.5956	-0.4869	0.6995	-0.65	-0.6021	-0.2757	-0.2008	0.6601	-0.8423	-0.5013	0.381	0.4392	-0.2652	0.2281	-0.0201	0.6027	0.3429	-0.6619	-0.0978	0.7162	-0.4802	-0.4767	-0.3746	-0.5723	-0.645	-0.5155	-0.6056	-0.7992	-0.7032	0.9587	-0.701	0.9697	0.3314	0.8903	-0.9973	0.9563	0.9522	0.9515	0.9385	-0.143	-0.8322	-0.7194	0.6964	-0.7069	0.689	-0.7233	0.6679	-0.749	-0.7525	-0.7414	-0.2998	-0.7558	-0.6271	0.2335	0.7737	0.36	0.7975	-0.0647	0.3699	-0.1232	-0.1261	-0.1942	-0.7026	-0.5461	-0.7432	-0.7153	0.4013	-0.7189	0.2395	-0.7056	0.5607	-0.7022	-0.71	-0.7314	-0.7025	-0.6827	-0.1169
L_HDL_P	0.3071	-0.0778	0.2236	-0.1848	0.0811	0.8103	-0.1807	-0.6675	-0.1154	0.4463	0.1347	0.1134	-0.2134	0.3912	0.5933	0.2034	-0.1879	0.2288	-0.5569	0.9497	0.9463	0.9427	0.8973	0.6564	0.8599	0.9894	-0.4543	0.0317	0.5458	0.7108	0.5358	0.684	0.5694	0.61205	0.45	0.2157	0.4232	-0.2574	-0.414	-0.7324	-0.5207	0.996	0.8749	0.993	0.8334	1.0018	0.8123	0.9981	1	0.9934	-0.7983	0.2055	-0.8152	0.1921	0.76	0.1074	-0.2201	0.4155	0.7941	0.1317	-0.0951	0.1393	0.0066	-0.4378	-0.6726	-0.6871	0.4802	-0.6344	0.6379	-0.7278	-0.3818	-0.7168	-0.7159	-0.7355	-0.7625	-0.7114	0.1157	0.0402	0.5984	-0.2404	0.0077	-0.0898	0.2918	-0.0518	-0.1948	-0.0467	0.7341	-0.4763	-0.5097	0.8459	0.8155	0.8445	0.7144	0.833	0.9874	0.7467	0.8032	0.669	-0.865	-0.4584	-0.7557	-0.3155	0.5005	-0.4101	-0.6552	0.0432	0.7421	-0.3424	-0.3502	-0.32	0.3593	-0.513	-0.5558	-0.0647	0.769	0.2209	0.776	-0.3482	0.7276	-0.5472	-0.4841	-0.4455	0.6732	-0.6658	-0.7565	-0.4745	-0.7622	-0.0191	-0.0008	0.2014	0.0867	0.0448	0.6275	-0.2696	0.4108	0.3504	0.0873	0.749	0.7063	-0.0463	-0.0448	-0.0091	0.4735	-0.0326	0.2973	0.0936	0.7064	-0.1587	-0.1233	-0.0989	0.4638	-0.7134	-0.7778	-0.26	0.2104	-0.3465	-0.4893	0.0699	0.5883	-0.2882	-0.3173	-0.168	0.5287	-0.5565	-0.6184	-0.4231	0.5605	-0.4752	0.3701	-0.3159	0.7232	-0.5491	-0.5682	-0.4533	0.7045	-0.6305	-0.6087	-0.2587	-0.2161	0.6807	-0.829	-0.5044	0.4133	0.4697	-0.2445	0.2638	0.0093	0.6084	0.3642	-0.6454	-0.1078	0.7134	-0.4838	-0.445	-0.3397	-0.5447	-0.6232	-0.4869	-0.5806	-0.787	-0.6871	0.9645	-0.706	0.9756	0.3383	0.8953	-1.0049	0.9618	0.9642	0.9547	0.9331	-0.1125	-0.8214	-0.698	0.7002	-0.6826	0.6913	-0.7047	0.6801	-0.7334	-0.7367	-0.7243	-0.2672	-0.7429	-0.6376	0.2635	0.7707	0.3879	0.7929	-0.033	0.3825	-0.093	-0.0942	-0.1646	-0.6887	-0.5258	-0.7424	-0.7005	0.4089	-0.7027	0.254	-0.6924	0.5597	-0.6903	-0.6973	-0.719	-0.691	-0.6723	-0.1283
L_HDL_PL	0.2852	-0.0685	0.2222	-0.1701	0.0691	0.8349	-0.2265	-0.7214	-0.1309	0.4568	0.117	0.0681	-0.2232	0.3975	0.5951	0.1769	-0.1704	0.203	-0.5397	0.9617	0.958	0.955	0.9174	0.6841	0.8879	0.9805	-0.4413	0.03	0.5151	0.7195	0.5085	0.7161	0.5297	0.5801	0.4174	0.1748	0.3825	-0.3372	-0.4234	-0.7196	-0.5012	0.9903	0.8388	0.9863	0.7971	0.9996	0.7764	0.9977	0.9934	1	-0.7287	0.2044	-0.8125	0.1495	0.7216	0.0672	-0.2414	0.3699	0.7827	0.0917	-0.1497	0.1	0.0355	-0.4444	-0.6502	-0.698	0.4307	-0.6519	0.5956	-0.7328	-0.4245	-0.7191	-0.7193	-0.7393	-0.7774	-0.7087	0.1745	0.0163	0.548	-0.224	-0.0337	-0.1269	0.2427	-0.091	-0.2447	-0.0882	0.7096	-0.4837	-0.4912	0.8758	0.8065	0.8745	0.7051	0.8619	0.9814	0.7858	0.8347	0.7158	-0.842	-0.435	-0.7566	-0.3478	0.4756	-0.4357	-0.6572	-0.0052	0.7309	-0.3732	-0.3878	-0.3537	0.3696	-0.5218	-0.5358	-0.1198	0.7379	0.1555	0.7475	-0.3838	0.6889	-0.5638	-0.5091	-0.4726	0.6292	-0.6687	-0.7227	-0.4695	-0.7584	-0.0576	0.0101	0.2131	0.0768	0.0263	0.6038	-0.2474	0.4247	0.367	0.0832	0.7397	0.6889	-0.0385	-0.079	0.03	0.4378	0.009	0.2797	0.1214	0.6413	-0.1161	-0.0873	-0.05	0.5377	-0.7044	-0.7837	-0.3046	0.207	-0.3823	-0.4843	0.0074	0.5733	-0.333	-0.3639	-0.2252	0.5195	-0.565	-0.6001	-0.4591	0.5224	-0.5088	0.3265	-0.3562	0.6938	-0.5676	-0.5876	-0.4819	0.6733	-0.6366	-0.5724	-0.2459	-0.17	0.6674	-0.8343	-0.4835	0.3855	0.4444	-0.2385	0.2307	0.0009	0.6315	0.3685	-0.6448	-0.0835	0.7115	-0.4616	-0.4704	-0.3733	-0.5616	-0.6307	-0.5057	-0.5938	-0.7836	-0.6867	0.9405	-0.6971	0.9529	0.3258	0.867	-0.9877	0.94	0.9355	0.9362	0.9237	-0.1391	-0.8155	-0.7075	0.6694	-0.6967	0.6636	-0.7102	0.635	-0.7335	-0.7372	-0.7276	-0.3237	-0.7387	-0.5951	0.2272	0.7577	0.3519	0.7841	-0.0664	0.3339	-0.1201	-0.1251	-0.1931	-0.7226	-0.5351	-0.722	-0.7014	0.3789	-0.7065	0.2161	-0.6899	0.5408	-0.6867	-0.6946	-0.7161	-0.7005	-0.6664	-0.0963
L_HDL_PL_pct	-0.3826	0.158	-0.1766	0.2532	-0.088	-0.4029	0.0368	0.2757	0.0534	-0.1229	-0.1893	-0.2005	0.1555	-0.1839	-0.5003	-0.3085	0.2549	-0.3023	0.5945	-0.6403	-0.6456	-0.6081	-0.519	-0.2479	-0.4375	-0.8245	0.5676	-0.0347	-0.5019	-0.5652	-0.4696	-0.3975	-0.5855	-0.7431	-0.4179	-0.2927	-0.4418	-0.2464	0.4066	0.7024	0.5307	-0.8121	-0.9206	-0.8178	-0.8897	-0.7902	-0.8459	-0.772	-0.7983	-0.7287	1	0.0119	0.7221	-0.2294	-0.7648	-0.1407	0.2477	-0.46	-0.7618	-0.1661	-0.0821	-0.1848	-0.0398	0.4426	0.6935	0.5939	-0.6929	0.5205	-0.7846	0.6528	0.0632	0.6624	0.6547	0.6622	0.5848	0.6861	0.2186	0.0295	-0.761	0.305	-0.0702	0.0379	-0.3764	-0.0102	0.0282	-0.0405	-0.7433	0.4692	0.5142	-0.4402	-0.7284	-0.4435	-0.6691	-0.4133	-0.7546	-0.2754	-0.3674	-0.1621	0.8003	0.618	0.6567	0.2345	-0.5056	0.3455	0.624	-0.1649	-0.7302	0.2634	0.2236	0.2245	-0.3767	0.4911	0.6134	-0.1127	-0.8387	-0.427	-0.8351	0.2282	-0.8307	0.4816	0.3899	0.3491	-0.8012	0.6332	0.8384	0.5414	0.7042	-0.037	0.178	-0.0589	0.0691	-0.2003	-0.7127	0.3119	-0.0734	-0.0139	0.0878	-0.7218	-0.7263	0.0986	-0.0023	0.3543	-0.6376	0.3644	-0.4303	0.2456	-0.8385	0.5043	0.4358	0.49	0.0537	0.7106	0.6443	0.1173	-0.1343	0.2398	0.5531	-0.2952	-0.6458	0.1375	0.145	-0.0453	-0.6025	0.5207	0.6753	0.2656	-0.7294	0.31	-0.621	0.173	-0.7864	0.4614	0.4686	0.3411	-0.7814	0.5875	0.7506	0.4289	0.4388	-0.4872	0.6978	0.5243	-0.317	-0.3508	0.3887	-0.2244	0.1328	-0.221	-0.0883	0.6289	0.1993	-0.5977	0.515	0.3434	0.2167	0.4642	0.5701	0.411	0.5072	0.7339	0.6564	-0.9006	0.5283	-0.8955	-0.3183	-0.8951	0.8254	-0.8792	-0.888	-0.8615	-0.8133	0.1185	0.7667	0.6057	-0.788	0.5717	-0.7647	0.6289	-0.8355	0.6791	0.6795	0.6532	-0.0579	0.7077	0.7942	-0.3052	-0.743	-0.4143	-0.7355	-0.0385	-0.6485	0.0528	0.032	0.0928	0.3621	0.4912	0.7688	0.6511	-0.5094	0.6382	-0.4135	0.6622	-0.5822	0.661	0.6626	0.6794	0.568	0.6555	0.2686
L_HDL_TG	-0.1023	0.0747	-0.1135	0.2075	0.1125	0.4254	0.6651	0.2489	-0.0401	0.8569	0.031	0.5138	0.2039	0.4476	-0.1762	-0.0516	0.0695	0.0041	0.2311	0.2296	0.178	0.413	0.3813	0.4427	0.4228	0.1271	0.7354	0.0282	0.5205	-0.2045	0.5545	-0.0374	0.4227	-0.4806	0.6215	0.5928	0.6202	-0.145	0.6569	0.2471	0.1	0.1228	-0.2057	0.0978	-0.2842	0.2061	0.1585	0.1866	0.2055	0.2044	0.0119	1	0.3621	0.5991	0.0359	0.6442	0.6495	0.436	-0.2646	0.6275	0.5995	0.5535	-0.7597	0.6473	0.2431	0.5056	-0.1137	0.5472	-0.1225	0.4622	-0.0092	0.47	0.4709	0.4456	0.313	0.4572	-0.1223	0.8768	-0.1091	0.1298	0.6181	0.6678	0.411	0.6375	0.626	0.5602	-0.0727	0.6308	0.0911	0.2374	-0.3123	0.1943	-0.45	0.4075	0.3487	0.4013	0.3706	0.4634	0.1136	0.717	0.4228	0.6125	0.1511	0.6476	0.4628	0.4004	-0.3887	0.6186	0.6563	0.565	-0.6901	0.6016	0.3423	0.6299	-0.2059	0.4571	-0.2317	0.708	-0.1216	0.6668	0.6886	0.7082	-0.0319	0.5194	0.1747	0.6567	0.2957	0.7078	0.5942	0.2118	0.8922	-0.346	-0.4469	0.0267	0.8852	0.8653	0.8569	-0.3243	-0.3533	0.0944	0.781	0.3594	-0.6212	0.2287	-0.7573	0.7102	0.3615	0.5003	0.4127	0.5294	0.453	0.4656	0.3592	0.5717	0.1575	0.646	0.5585	0.2221	-0.5363	0.5795	0.6533	0.45	-0.5234	0.5798	0.4622	0.6382	-0.3153	0.607	-0.3241	0.6701	-0.2768	0.6133	0.5932	0.6712	-0.306	0.522	0.315	0.8013	0.2709	0.5745	0.2686	0.1114	0.7191	0.6985	0.8087	0.7564	0.9131	0.5361	0.8863	0.526	0.1017	-0.0825	0.123	0.7012	0.7206	0.6462	0.5754	0.6916	0.6139	0.2886	0.4739	0.1018	-0.5999	0.1154	-0.3996	0.0488	-0.2669	0.1579	0.276	0.1414	0.0481	0.8728	0.3252	0.4974	-0.2517	0.5215	-0.2823	0.4715	-0.0787	0.4344	0.4363	0.448	0.3909	0.4029	0.1729	0.7081	-0.201	0.656	-0.1764	0.7544	-0.385	0.8009	0.7911	0.7491	-0.0476	0.5968	0.2324	0.4376	-0.1587	0.4397	-0.0627	0.4377	-0.2592	0.4099	0.4296	0.4066	0.2429	0.3951	0.076
L_HDL_TG_pct	-0.3469	0.104	-0.2863	0.3001	-0.0127	-0.5144	0.5664	0.7736	0.0736	0.0722	-0.1112	0.1968	0.3241	-0.1059	-0.6444	-0.221	0.2195	-0.2105	0.6522	-0.7571	-0.7831	-0.6477	-0.6241	-0.3585	-0.5669	-0.848	0.8628	-0.011	-0.1974	-0.818	-0.1713	-0.7002	-0.268	-0.8487	-0.0489	0.1562	-0.0242	0.1857	0.785	0.8608	0.554	-0.8572	-0.9338	-0.8681	-0.9484	-0.8163	-0.6425	-0.8255	-0.8152	-0.8125	0.7221	0.3621	1	0.1762	-0.7196	0.2811	0.5433	-0.1256	-0.9147	0.2523	0.4495	0.1985	-0.4499	0.806	0.7925	0.9393	-0.4745	0.9163	-0.6307	0.9496	0.4014	0.9368	0.9437	0.9501	0.9309	0.9126	-0.2175	0.4767	-0.6191	0.3012	0.3564	0.4757	-0.0272	0.4266	0.5549	0.3749	-0.7002	0.8366	0.539	-0.6571	-0.9639	-0.682	-0.9515	-0.5474	-0.7166	-0.4704	-0.5402	-0.3644	0.8674	0.8525	0.9825	0.6471	-0.4184	0.7546	0.8515	0.1946	-0.9364	0.6791	0.709	0.6269	-0.7347	0.8591	0.7293	0.4321	-0.8179	0.0687	-0.8441	0.7389	-0.7179	0.8975	0.853	0.831	-0.6099	0.9203	0.7817	0.8383	0.8917	0.4353	0.3398	-0.0674	0.4355	-0.239	-0.8539	0.2819	0.119	0.1642	0.4103	-0.8963	-0.8723	0.0929	0.5033	0.189	-0.7992	0.1353	-0.7045	0.3267	-0.431	0.4153	0.3245	0.3777	-0.1957	0.9628	0.9711	0.5744	-0.1354	0.6979	0.7627	0.0688	-0.8761	0.6086	0.685	0.4269	-0.7829	0.886	0.8663	0.7848	-0.6872	0.8191	-0.4956	0.6965	-0.845	0.892	0.9008	0.8288	-0.8449	0.9166	0.7413	0.7109	0.3707	-0.2914	0.936	0.5471	0.037	-0.028	0.7019	0.1998	0.5217	-0.2581	0.1673	0.9214	0.1566	-0.713	0.5359	0.8334	0.7475	0.8934	0.9229	0.8762	0.912	0.883	0.9163	-0.8269	0.3361	-0.8318	-0.5401	-0.7845	0.7858	-0.7948	-0.7314	-0.7993	-0.8355	0.6111	0.9718	0.9429	-0.7702	0.942	-0.7843	0.9342	-0.6483	0.9345	0.9435	0.9377	0.4945	0.9207	0.6604	0.1679	-0.8666	0.0221	-0.8745	0.4747	-0.5795	0.5554	0.5542	0.5946	0.6568	0.8631	0.8505	0.9083	-0.431	0.9132	-0.2341	0.8983	-0.6297	0.8681	0.8973	0.904	0.8146	0.8327	0.1235
L_LDL_C	-0.1027	0.079	-0.1208	0.1075	0.1421	0.4673	0.8781	0.4169	0.0364	0.7761	0.0351	0.9901	0.0707	0.585	0.0976	-0.03	0.0739	-0.0111	0.2281	0.2806	0.2563	0.3712	0.3943	0.537	0.406	0.089	0.4373	-0.0603	0.8795	0.059	0.8861	0.0253	0.8457	-0.0091	0.9218	0.919	0.9126	0.0791	0.564	-0.0884	-0.0165	0.115	0.009	0.1105	-0.0321	0.1346	0.228	0.1538	0.1921	0.1495	-0.2294	0.5991	0.1762	1	0.4015	0.9936	0.5364	0.9465	-0.0682	0.9966	0.9034	0.9935	-0.5628	0.5514	-0.1641	0.3905	0.3632	0.4682	0.2872	0.3176	0.4376	0.2845	0.2953	0.2864	0.3071	0.2271	-0.531	0.7393	0.0166	-0.0033	0.9806	0.948	0.9685	0.9643	0.8784	0.9698	0.2456	0.5207	-0.0386	0.3167	-0.0573	0.2941	-0.1583	0.4062	0.3725	0.4214	0.4169	0.4315	-0.1488	0.4003	0.1882	0.8529	0.4546	0.7763	0.3584	0.9654	-0.1337	0.8343	0.8104	0.8573	-0.5033	0.4901	-0.1843	0.899	0.1731	0.9076	0.1249	0.7525	0.3183	0.5496	0.6377	0.6681	0.4229	0.3463	-0.2234	0.4559	0.1	0.9563	0.6075	0.3703	0.8128	-0.4131	-0.2426	-0.1883	0.7356	0.7543	0.8108	-0.0964	-0.0853	0.0608	0.9001	0.5149	-0.0308	0.4336	-0.2076	0.692	0.4968	0.5359	0.5411	0.5277	-0.1673	0.3023	0.154	0.8808	0.5256	0.8154	0.5378	0.9084	-0.1325	0.8533	0.8028	0.875	-0.4758	0.4165	-0.0042	0.7129	0.2459	0.6655	0.2352	0.7971	0.2138	0.546	0.5223	0.6741	0.2202	0.3802	-0.2435	0.6116	0.0561	0.8092	0.0988	0.002	0.9573	0.9411	0.6446	0.9721	0.8382	0.6227	0.8299	0.3296	-0.0835	0.2142	0.0323	0.6471	0.7288	0.5434	0.4118	0.5835	0.4858	0.1109	0.277	0.1016	-0.2021	0.1204	0.178	0.0302	-0.3022	0.1018	0.2154	0.0699	-0.029	0.6086	0.2279	0.3632	0.1288	0.4243	0.1038	0.3062	0.2452	0.2447	0.2556	0.2729	0.5316	0.1908	-0.2361	0.8321	0.0957	0.8161	0.0753	0.7912	0.2399	0.7611	0.7794	0.7146	-0.0089	0.4897	-0.1001	0.2516	0.236	0.2759	0.3121	0.2231	0.1381	0.1731	0.1987	0.1908	0.2205	0.1328	-0.3018
L_LDL_C_pct	0.3102	-0.1498	0.142	-0.2017	0.1364	0.6804	-0.0201	-0.4512	-0.0444	0.3348	0.1323	0.373	-0.2351	0.3829	0.5905	0.2279	-0.1736	0.1986	-0.4899	0.7737	0.7886	0.7102	0.7159	0.6067	0.6678	0.7211	-0.5009	0.071078	0.6076	0.8229	0.5944	0.7397	0.6351	0.73397	0.4877	0.316	0.4535	-0.225	-0.4947	-0.8746	-0.4503	0.7498	0.7924	0.7607	0.8135	0.712	0.5252	0.74	0.76	0.7216	-0.7648	0.0359	-0.7196	0.4015	1	0.3109	0.0169	0.6202	0.7714	0.3209	0.0861	0.3635	0.0785	-0.5244	-0.9222	-0.56	0.5375	-0.4993	0.6488	-0.6073	-0.2271	-0.6025	-0.6125	-0.6285	-0.7065	-0.5989	-0.0054	0.0543	0.6771	-0.3295	0.244	0.1258	0.5543	0.1615	-0.0032	0.2021	0.6155	-0.5427	-0.448	0.7181	0.8119	0.7314	0.7634	0.6601	0.7654	0.6119	0.6768	0.5202	-0.8692	-0.5114	-0.736	-0.0651	0.8322	-0.2005	-0.4545	0.38	0.7453	-0.1137	-0.1446	-0.0604	0.3109	-0.555	-0.8584	0.1316	0.7382	0.4306	0.738	-0.2034	0.7239	-0.4366	-0.3556	-0.3279	0.6682	-0.5532	-0.7281	-0.4997	-0.7311	0.1502	0.0158	0.2435	0.0937	0.0217	0.6861	-0.34	0.2789	0.2379	0.099	0.7572	0.7732	-0.1074	0.0473	0.1726	0.7033	0.189	0.5557	0.0869	0.5478	-0.0379	0.0741	-0.0217	0.0268	-0.6655	-0.7631	-0.0002	0.5952	-0.1387	-0.2518	0.426	0.6924	-0.0626	-0.1433	0.0703	0.2977	-0.5704	-0.7669	-0.3021	0.6644	-0.3656	0.4649	-0.1663	0.8123	-0.4721	-0.4916	-0.3495	0.8065	-0.5687	-0.7161	-0.3245	-0.4365	0.6261	-0.7171	-0.447	0.4771	0.5251	-0.2774	0.3428	0.0017	0.5653	0.2767	-0.6018	-0.2035	0.7474	-0.434	-0.3654	-0.252	-0.4658	-0.5509	-0.4481	-0.5178	-0.609	-0.6005	0.6926	-0.3199	0.7122	0.637	0.5999	-0.7931	0.6635	0.6798	0.6492	0.6221	-0.2188	-0.6671	-0.5833	0.6969	-0.548	0.6998	-0.6084	0.6462	-0.6348	-0.6412	-0.6285	-0.1808	-0.6483	-0.6542	0.2287	0.8219	0.35	0.8207	-0.0658	0.6144	-0.1499	-0.1351	-0.2228	-0.7222	-0.5499	-0.7882	-0.6226	0.4519	-0.6153	0.3324	-0.6273	0.5653	-0.6204	-0.6424	-0.6485	-0.6202	-0.6075	-0.212
L_LDL_CE	-0.1434	0.0978	-0.1449	0.1428	0.1439	0.4206	0.9151	0.4761	0.049	0.779	0.0208	0.9822	0.1062	0.5747	0.0276	-0.0582	0.0996	-0.0311	0.3046	0.2038	0.1774	0.3035	0.3358	0.5035	0.3557	0.0026	0.5365	-0.0595	0.8269	-0.0524	0.8365	-0.0744	0.7853	-0.1196	0.8863	0.899	0.8812	0.1209	0.6488	0.0262	0.047	0.0244	-0.0958	0.0192	-0.136	0.0465	0.1421	0.0686	0.1074	0.0672	-0.1407	0.6442	0.2811	0.9936	0.3109	1	0.6051	0.9031	-0.1871	0.9978	0.9293	0.9855	-0.6295	0.6343	-0.0568	0.4885	0.2774	0.5607	0.1898	0.4196	0.445	0.3881	0.399	0.3904	0.4032	0.3322	-0.5199	0.7821	-0.067	0.0341	0.9944	0.977	0.9361	0.9861	0.916	0.9838	0.1591	0.6093	0.0212	0.2562	-0.1626	0.2315	-0.2621	0.3553	0.2902	0.384	0.3703	0.4072	-0.0487	0.4992	0.2928	0.9013	0.3847	0.8391	0.4602	0.9583	-0.2496	0.887	0.8648	0.9029	-0.6005	0.5826	-0.077	0.9205	0.0595	0.8854	0.0099	0.8146	0.2114	0.6381	0.7166	0.7432	0.3233	0.4493	-0.1117	0.5505	0.2074	0.9776	0.6511	0.3718	0.8525	-0.4517	-0.347	-0.1609	0.746	0.7706	0.8509	-0.2033	-0.1887	0.0716	0.9284	0.5359	-0.1325	0.4489	-0.2982	0.7257	0.4354	0.5882	0.5769	0.5788	-0.1679	0.4098	0.2604	0.9207	0.4813	0.8712	0.6232	0.8883	-0.2465	0.899	0.8551	0.9004	-0.5647	0.5172	0.1122	0.7775	0.1366	0.7345	0.1395	0.8517	0.0985	0.6351	0.6129	0.7487	0.1058	0.4868	-0.1318	0.688	0.0933	0.7601	0.2075	0.0635	0.9408	0.9183	0.7204	0.9716	0.8827	0.5954	0.8397	0.4353	-0.0715	0.1317	0.0926	0.7212	0.789	0.6302	0.5097	0.6664	0.5778	0.2179	0.3835	0.0046	-0.1845	0.0249	0.1125	-0.0693	-0.2317	0.01	0.1299	-0.0206	-0.1139	0.6809	0.3369	0.4618	0.019	0.5185	-0.0069	0.4083	0.1482	0.3499	0.3609	0.3765	0.559	0.2986	-0.1326	0.821	-0.0214	0.7877	-0.0414	0.819	0.1446	0.8012	0.816	0.7615	0.0755	0.588	0.0167	0.3599	0.1635	0.3828	0.2548	0.3328	0.0556	0.2812	0.3078	0.301	0.321	0.2389	-0.2672
L_LDL_CE_pct	-0.2043	0.0887	-0.1659	0.2396	0.1877	0.1947	0.6176	0.3845	0.1286	0.5207	-0.0343	0.4921	0.2038	0.3745	-0.232	-0.1173	0.1473	-0.0418	0.4749	-0.0975	-0.1135	-0.0319	0.0781	0.298	0.128	-0.3048	0.7303	0.0683	0.1626	-0.4531	0.1866	-0.3968	0.0897	-0.5639	0.2561	0.271	0.2684	0.2328	0.6218	0.4387	0.3176	-0.3137	-0.4426	-0.3122	-0.4228	-0.3141	-0.4292	-0.2547	-0.2201	-0.2414	0.2477	0.6495	0.5433	0.5364	0.0169	0.6051	1	0.2993	-0.6262	0.5489	0.5951	0.4818	-0.8231	0.5772	0.293	0.7024	-0.413	0.7126	-0.4521	0.6859	-0.0565	0.7047	0.6949	0.6774	0.4809	0.7163	0.0322	0.716	-0.3026	0.1267	0.625	0.6849	0.3719	0.6341	0.6437	0.5831	-0.3563	0.6177	0.2707	0.0386	-0.4442	0.0213	-0.4945	0.1171	-0.1325	0.2223	0.1789	0.2868	0.2972	0.7066	0.5295	0.721	0.1143	0.7453	0.8293	0.5085	-0.6302	0.7181	0.7025	0.6912	-0.8875	0.6461	0.3485	0.5855	-0.5597	0.3578	-0.5836	0.7157	-0.4715	0.7577	0.7457	0.7322	-0.4222	0.7569	0.5393	0.7199	0.5679	0.6139	0.654	0.3264	0.7366	-0.5093	-0.5938	-0.0499	0.5422	0.5752	0.7459	-0.5335	-0.4684	0.0278	0.5804	0.5383	-0.4775	0.4702	-0.5283	0.6219	-0.0685	0.6875	0.6212	0.6797	-0.0552	0.6548	0.5215	0.6849	0.1739	0.7257	0.8378	0.387	-0.6496	0.6857	0.6705	0.5762	-0.8209	0.709	0.5805	0.6289	-0.5659	0.6045	-0.612	0.6673	-0.4946	0.7091	0.702	0.6982	-0.4865	0.7686	0.5415	0.7111	0.0078	0.213	0.6009	0.2971	0.4817	0.4514	0.7601	0.5422	0.7137	0.353	0.5613	0.7232	-0.0804	-0.1932	0.2993	0.6697	0.6296	0.6977	0.7115	0.6741	0.6902	0.697	0.7299	-0.4304	-0.0961	-0.3919	-0.0739	-0.5586	0.007	-0.4041	-0.2902	-0.4151	-0.4147	0.7469	0.6608	0.6796	-0.5721	0.6801	-0.5837	0.6803	-0.4549	0.6779	0.6728	0.671	0.2616	0.6812	0.5176	0.272	-0.5211	0.1828	-0.5224	0.4341	-0.4444	0.49	0.4699	0.4882	0.2543	0.703	0.5511	0.7111	-0.3783	0.7089	-0.2986	0.7149	-0.4141	0.6993	0.6918	0.6942	0.567	0.6854	0.1659
L_LDL_FC	0.0175	0.0204	-0.0455	0.0011	0.1263	0.5687	0.7102	0.2172	-0.0043	0.7124	0.0728	0.9409	-0.0327	0.572	0.2871	0.0513	-0.004	0.0456	-0.0022	0.4763	0.4598	0.5343	0.533	0.5951	0.5216	0.326	0.1334	-0.0582	0.9634	0.3583	0.9613	0.2924	0.954	0.29696	0.9549	0.9088	0.9348	-0.032	0.2882	-0.3957	-0.1941	0.3598	0.2983	0.3577	0.2581	0.37	0.4473	0.3815	0.4155	0.3699	-0.46	0.436	-0.1256	0.9465	0.6202	0.9031	0.2993	1	0.264	0.9211	0.7651	0.9441	-0.3368	0.2795	-0.4452	0.0862	0.5759	0.1741	0.5376	0.0078	0.3867	-0.0278	-0.0174	-0.0256	0.0212	-0.0856	-0.5261	0.5662	0.2465	-0.1078	0.8707	0.7975	0.9897	0.8333	0.7089	0.8605	0.4673	0.2356	-0.2048	0.467	0.2379	0.452	0.1401	0.5224	0.5733	0.5013	0.5224	0.4742	-0.4162	0.0999	-0.1138	0.6536	0.6109	0.5416	0.0495	0.9156	0.1952	0.6245	0.597	0.6661	-0.2022	0.1961	-0.4633	0.7736	0.4745	0.9046	0.4332	0.5219	0.5915	0.2585	0.3672	0.4063	0.6685	0.0319	-0.5161	0.1585	-0.2059	0.8268	0.4423	0.3413	0.6422	-0.2775	0.0649	-0.2517	0.6547	0.6555	0.6388	0.2078	0.2074	0.0268	0.755	0.4183	0.2489	0.3588	0.0547	0.5483	0.6298	0.3535	0.4016	0.3504	-0.1492	-0.0164	-0.1511	0.7042	0.6105	0.5982	0.2658	0.8987	0.1898	0.6624	0.5966	0.7399	-0.1981	0.106	-0.3233	0.4791	0.5299	0.4232	0.4829	0.585	0.5164	0.2562	0.2302	0.4141	0.5194	0.0571	-0.5339	0.3526	-0.0514	0.8878	-0.2109	-0.1711	0.9343	0.937	0.3847	0.9031	0.6515	0.656	0.7423	0.0112	-0.1106	0.4284	-0.1393	0.3903	0.5058	0.2586	0.1065	0.307	0.1915	-0.1967	-0.0406	0.3624	-0.2444	0.3759	0.342	0.3019	-0.4819	0.3485	0.4365	0.3163	0.2138	0.3659	-0.0901	0.0594	0.4233	0.1274	0.4025	-0.0024	0.4966	-0.068	-0.0577	-0.0375	0.4166	-0.1243	-0.505	0.8026	0.4105	0.8363	0.3906	0.6555	0.4836	0.5932	0.6196	0.5314	-0.2371	0.1829	-0.4141	-0.0671	0.4231	-0.0407	0.4503	-0.0973	0.3635	-0.1398	-0.1186	-0.1288	-0.0643	-0.1724	-0.3816
L_LDL_FC_pct	0.3916	-0.1592	0.2389	-0.3193	0.0004	0.5126	-0.4773	-0.7065	-0.1114	-0.0505	0.1463	-0.072	-0.3081	0.096	0.6407	0.2586	-0.2393	0.2026	-0.6924	0.7353	0.7605	0.6306	0.608	0.3584	0.549	0.8276	-0.8162	0.020352	0.3439	0.9154	0.318	0.7969	0.4107	0.90605	0.186	0.0146	0.1516	-0.2436	-0.7883	-0.9537	-0.5785	0.8301	0.9047	0.8411	0.9143	0.7906	0.6429	0.7997	0.7941	0.7827	-0.7618	-0.2646	-0.9147	-0.0682	0.7714	-0.1871	-0.6262	0.264	1	-0.1459	-0.375	-0.0724	0.537	-0.813	-0.8874	-0.9261	0.6388	-0.8863	0.7703	-0.9512	-0.2318	-0.9533	-0.9551	-0.957	-0.8762	-0.9496	0.0313	-0.4373	0.7054	-0.3529	-0.2591	-0.3937	0.1578	-0.3353	-0.4789	-0.2738	0.6726	-0.8497	-0.5553	0.6364	0.9366	0.6604	0.9237	0.5298	0.7034	0.4544	0.5318	0.3425	-0.8941	-0.8052	-0.9236	-0.5773	0.563	-0.7009	-0.8381	-0.081	0.9752	-0.6155	-0.6331	-0.558	0.7038	-0.8783	-0.8501	-0.3266	0.9081	0.0641	0.9258	-0.6767	0.8324	-0.8806	-0.8157	-0.7867	0.7459	-0.9405	-0.8823	-0.8646	-0.9466	-0.329	-0.3611	0.0452	-0.4127	0.2769	0.9021	-0.2648	-0.1006	-0.1519	-0.4	0.9447	0.9109	-0.1051	-0.3918	-0.1952	0.7974	-0.1437	0.6986	-0.3184	0.4496	-0.4163	-0.3218	-0.379	0.1767	-0.9437	-0.9501	-0.5038	0.3436	-0.6387	-0.658	0.0252	0.9195	-0.5552	-0.6129	-0.3826	0.6885	-0.9139	-0.9401	-0.7081	0.8218	-0.7414	0.6624	-0.623	0.9284	-0.8672	-0.8768	-0.7845	0.9154	-0.9359	-0.8584	-0.7152	-0.3614	0.347	-0.9634	-0.5644	0.0479	0.1094	-0.7109	-0.1087	-0.488	0.268	-0.139	-0.9427	-0.1366	0.7352	-0.5519	-0.7761	-0.6641	-0.8639	-0.9217	-0.8386	-0.8933	-0.9276	-0.9473	0.8153	-0.3407	0.8134	0.4866	0.799	-0.7389	0.7831	0.7282	0.7873	0.8228	-0.5911	-0.9447	-0.9314	0.8787	-0.9139	0.8877	-0.9389	0.7712	-0.954	-0.9578	-0.9473	-0.364	-0.9561	-0.7977	-0.037	0.9679	0.1197	0.9714	-0.3786	0.6972	-0.4751	-0.4605	-0.5274	-0.7256	-0.8711	-0.953	-0.9307	0.5678	-0.9275	0.3913	-0.9301	0.7309	-0.9125	-0.933	-0.9377	-0.7776	-0.888	-0.2695
L_LDL_L	-0.1338	0.0954	-0.1383	0.1309	0.1356	0.4293	0.9071	0.4642	0.0397	0.7752	0.0254	0.9879	0.0956	0.5732	0.0488	-0.0515	0.093	-0.0292	0.2812	0.2233	0.197	0.3219	0.3491	0.5065	0.3668	0.0294	0.5059	-0.0672	0.853	-0.0194	0.8612	-0.0475	0.8152	-0.080985	0.9079	0.9195	0.9013	0.1098	0.6308	-0.0067	0.0238	0.0516	-0.0661	0.0462	-0.1101	0.0745	0.1824	0.0939	0.1317	0.0917	-0.1661	0.6275	0.2523	0.9966	0.3209	0.9978	0.5489	0.9211	-0.1459	1	0.9237	0.9926	-0.5935	0.6179	-0.0807	0.454	0.323	0.5287	0.2348	0.3831	0.4694	0.3485	0.361	0.3536	0.3853	0.2889	-0.5467	0.7604	-0.0483	0.0256	0.9899	0.9667	0.9493	0.9805	0.9057	0.9821	0.194	0.5883	0.0004	0.2691	-0.136	0.2446	-0.2365	0.3663	0.3144	0.3896	0.3784	0.409	-0.0742	0.4691	0.2658	0.8839	0.3911	0.8167	0.4167	0.9608	-0.2119	0.8692	0.8471	0.888	-0.5606	0.5579	-0.1064	0.9153	0.1068	0.8971	0.0568	0.7936	0.2587	0.605	0.6883	0.7173	0.3718	0.4086	-0.1598	0.5188	0.1717	0.9735	0.6313	0.3657	0.8329	-0.435	-0.3176	-0.1642	0.7391	0.7625	0.831	-0.1706	-0.1611	0.0727	0.9248	0.5177	-0.1037	0.4318	-0.2734	0.711	0.4601	0.563	0.5541	0.555	-0.166	0.3779	0.2319	0.9071	0.4892	0.852	0.5884	0.8965	-0.2077	0.8842	0.8395	0.8944	-0.5281	0.4851	0.0721	0.7618	0.1876	0.7189	0.194	0.8365	0.1421	0.607	0.5845	0.7259	0.149	0.4491	-0.1807	0.6638	0.0995	0.7793	0.1689	0.0429	0.9466	0.9256	0.6934	0.9738	0.8664	0.5974	0.835	0.3982	-0.0682	0.1539	0.0735	0.6997	0.774	0.6022	0.4756	0.6423	0.5483	0.1714	0.3428	0.0391	-0.1908	0.0573	0.1195	-0.0283	-0.2468	0.0427	0.159	0.012	-0.0829	0.6555	0.3007	0.4277	0.0653	0.4865	0.039	0.3722	0.1912	0.3113	0.3233	0.3398	0.5637	0.2576	-0.1794	0.838	0.0191	0.8103	-0.0017	0.8225	0.1852	0.7994	0.8162	0.7581	0.06	0.5611	-0.0264	0.3206	0.2012	0.3449	0.289	0.2921	0.0933	0.239	0.2676	0.2602	0.2938	0.1958	-0.2939
L_LDL_P	-0.1756	0.0937	-0.1983	0.1631	0.0852	0.1124	0.9885	0.7339	0.032	0.5984	0.0232	0.9144	0.184	0.4452	-0.1176	-0.0566	0.101	-0.0357	0.383	-0.0733	-0.1035	0.0449	0.051	0.1855	0.0686	-0.1612	0.6101	-0.0565	0.6894	-0.3298	0.6925	-0.402	0.6674	-0.2425	0.7877	0.8803	0.824	0.5034	0.7843	0.2412	0.1374	-0.1705	-0.2236	-0.177	-0.2757	-0.1425	0.1249	-0.1379	-0.0951	-0.1497	-0.0821	0.5995	0.4495	0.9034	0.0861	0.9293	0.5951	0.7651	-0.375	0.9237	1	0.9013	-0.666	0.7456	0.1583	0.6526	0.2486	0.7257	0.1225	0.5817	0.5735	0.5451	0.5591	0.5575	0.6215	0.4779	-0.6531	0.7579	-0.16	0.069	0.9428	0.9494	0.8193	0.9527	0.9906	0.9479	0.1067	0.7283	0.1065	-0.0656	-0.3923	-0.0946	-0.4767	0.0549	0.0587	0.0665	0.0508	0.1027	0.2042	0.5574	0.4975	0.9118	0.1925	0.8774	0.588	0.8747	-0.4341	0.9074	0.9316	0.9133	-0.7035	0.7028	0.1238	0.9886	-0.0608	0.9009	-0.1158	0.9263	0.1102	0.7688	0.8433	0.8677	0.2426	0.5842	0.0019	0.6411	0.3886	0.9678	0.6234	0.313	0.7913	-0.4444	-0.4739	-0.0982	0.573	0.6061	0.789	-0.3741	-0.3395	0.0683	0.9613	0.2821	-0.2909	0.1863	-0.4582	0.5269	0.4066	0.4065	0.3617	0.3869	-0.2647	0.5398	0.4822	0.9546	0.2332	0.9255	0.6335	0.8491	-0.4157	0.9569	0.9533	0.9651	-0.5614	0.6632	0.2837	0.9131	0.051	0.8848	0.125	0.9559	-0.0521	0.7773	0.7632	0.8778	-0.0378	0.6314	-0.0271	0.702	0.072	0.5559	0.4185	0.15	0.8069	0.7632	0.7395	0.8938	0.8413	0.2971	0.6961	0.5809	-0.0557	-0.0423	0.1762	0.864	0.9204	0.7804	0.664	0.8111	0.735	0.3637	0.5351	-0.1169	-0.1954	-0.1092	-0.1483	-0.1383	-0.0528	-0.1025	0.0133	-0.1299	-0.2099	0.7774	0.4705	0.6331	-0.1028	0.6853	-0.145	0.5837	0.1153	0.5163	0.5256	0.5516	0.7913	0.4588	-0.0586	0.8523	-0.2001	0.786	-0.2312	0.9215	0.1203	0.9091	0.9209	0.901	0.4285	0.7437	0.1547	0.5358	0.0363	0.56	0.1678	0.506	-0.1085	0.4586	0.4867	0.4793	0.4869	0.4144	-0.1957
L_LDL_PL	-0.1206	0.08	-0.135	0.109	0.1237	0.4237	0.8806	0.4461	0.0294	0.7397	0.0345	0.997	0.0639	0.5502	0.0754	-0.0415	0.0829	-0.0343	0.25	0.2336	0.2105	0.3211	0.3467	0.5017	0.3609	0.039	0.4306	-0.0721	0.8783	0.0644	0.8844	0.0271	0.8458	1.3295e-05	0.919	0.9333	0.9073	0.0643	0.5633	-0.0889	-0.0052	0.0658	-0.0273	0.0614	-0.0667	0.0854	0.2032	0.1034	0.1393	0.1	-0.1848	0.5535	0.1985	0.9935	0.3635	0.9855	0.4818	0.9441	-0.0724	0.9926	0.9013	1	-0.4905	0.5525	-0.1591	0.3994	0.3828	0.4756	0.2934	0.3282	0.4971	0.2908	0.3022	0.2966	0.3384	0.2294	-0.5714	0.7049	-0.0094	0.0054	0.9788	0.9452	0.9704	0.9642	0.879	0.9772	0.2311	0.5193	-0.0266	0.2778	-0.0828	0.2567	-0.1749	0.3624	0.3212	0.3837	0.3762	0.3967	-0.1115	0.3982	0.2055	0.8602	0.4494	0.7832	0.3662	0.9743	-0.1403	0.8414	0.8165	0.8674	-0.4803	0.4863	-0.1985	0.8996	0.1749	0.9102	0.1256	0.7516	0.3235	0.548	0.6374	0.6673	0.4329	0.3462	-0.2268	0.4491	0.1121	0.9556	0.5786	0.3434	0.7808	-0.3914	-0.2509	-0.1726	0.6964	0.7197	0.7772	-0.1112	-0.1037	0.071	0.9005	0.5176	-0.0265	0.4425	-0.1889	0.6721	0.4487	0.5376	0.5458	0.5267	-0.1912	0.3148	0.1677	0.8866	0.5509	0.8194	0.5497	0.9197	-0.1229	0.8565	0.8037	0.8774	-0.4864	0.4089	-0.0178	0.7217	0.2749	0.6779	0.2819	0.8001	0.2226	0.547	0.5234	0.6757	0.2302	0.3749	-0.2666	0.5992	0.0857	0.7864	0.1117	0.0154	0.9373	0.9195	0.6266	0.9566	0.8161	0.5887	0.7986	0.3293	-0.0685	0.1908	0.0467	0.6513	0.7335	0.5474	0.4148	0.5841	0.4898	0.1188	0.2788	0.0584	-0.1462	0.0743	0.1758	-0.0017	-0.2379	0.0561	0.1636	0.0253	-0.0693	0.5689	0.2464	0.3743	0.1323	0.437	0.1088	0.3153	0.2421	0.2541	0.2655	0.283	0.5544	0.1985	-0.2441	0.8337	0.1005	0.8172	0.0771	0.7941	0.2738	0.7608	0.7815	0.7164	0.0078	0.4877	-0.1088	0.259	0.246	0.2849	0.3279	0.2281	0.1395	0.1774	0.2035	0.1975	0.2364	0.1355	-0.3183
L_LDL_PL_pct	0.1569	-0.1448	0.0972	-0.2122	-0.1607	-0.202	-0.6859	-0.4265	-0.1056	-0.6409	0.0635	-0.4825	-0.256	-0.4424	0.1736	0.0906	-0.1108	-0.0281	-0.3531	-0.0161	0.0228	-0.1561	-0.1489	-0.2542	-0.1751	0.0835	-0.7143	-0.0127	-0.2777	0.5388	-0.2979	0.4776	-0.2183	0.5589	-0.4045	-0.4008	-0.437	-0.2857	-0.7635	-0.5162	-0.2239	0.0842	0.2755	0.0967	0.3237	0.0417	0.0186	0.0397	0.0066	0.0355	-0.0398	-0.7597	-0.4499	-0.5628	0.0785	-0.6295	-0.8231	-0.3368	0.537	-0.5935	-0.666	-0.4905	1	-0.763	-0.4532	-0.6213	0.2445	-0.6494	0.2811	-0.5885	-0.0376	-0.5946	-0.6002	-0.5804	-0.4682	-0.5826	0.0945	-0.7948	0.2487	-0.158	-0.6238	-0.6858	-0.3741	-0.6531	-0.6906	-0.5795	0.1293	-0.7681	-0.2044	-0.0269	0.3991	0.0089	0.5022	-0.1704	-0.122	-0.1735	-0.1455	-0.2258	-0.2119	-0.6611	-0.5022	-0.6718	0.1392	-0.7047	-0.5472	-0.4486	0.5524	-0.6885	-0.6987	-0.6501	0.7459	-0.7674	-0.538	-0.6193	0.3908	-0.4048	0.4183	-0.7379	0.2972	-0.7399	-0.7453	-0.753	0.2149	-0.6524	-0.3593	-0.73	-0.4816	-0.6572	-0.6579	-0.3008	-0.8046	0.4729	0.5756	0.0293	-0.6674	-0.673	-0.8051	0.4746	0.449	-0.0399	-0.6726	-0.2976	0.5238	-0.1813	0.6616	-0.6182	-0.3433	-0.4472	-0.3684	-0.4415	-0.0182	-0.5805	-0.5177	-0.6611	0.1335	-0.7138	-0.5154	-0.3532	0.6316	-0.6963	-0.7242	-0.627	0.505	-0.7447	-0.6066	-0.6946	0.4749	-0.6722	0.481	-0.7158	0.4422	-0.7277	-0.7204	-0.7492	0.4403	-0.7039	-0.4663	-0.7731	-0.111	-0.3631	-0.4743	-0.2208	-0.5689	-0.5346	-0.8089	-0.6413	-0.8159	-0.3414	-0.6862	-0.6582	0.0331	0.1728	-0.2254	-0.7204	-0.7048	-0.7077	-0.6705	-0.7457	-0.6947	-0.4617	-0.6137	0.1013	0.3413	0.0789	0.2617	0.1767	0.1374	0.0635	-0.0593	0.0854	0.1767	-0.8894	-0.4925	-0.6003	0.412	-0.6129	0.4397	-0.5875	0.2482	-0.561	-0.5665	-0.5696	-0.3569	-0.5425	-0.3387	-0.4812	0.5058	-0.3883	0.4989	-0.6401	0.4657	-0.6968	-0.6833	-0.691	-0.3373	-0.7487	-0.5108	-0.5633	0.2211	-0.566	0.1172	-0.562	0.3147	-0.5299	-0.555	-0.5402	-0.4477	-0.5068	-0.0616
L_LDL_TG	-0.3547	0.212	-0.2171	0.2934	0.0442	-0.102	0.8096	0.718	0.0782	0.472	-0.0954	0.5413	0.312	0.2449	-0.4261	-0.2188	0.2144	-0.149	0.6358	-0.3753	-0.4124	-0.2316	-0.2017	0.0117	-0.1438	-0.497	0.9156	-0.0937	0.2147	-0.7733	0.2353	-0.7267	0.1516	-0.7413	0.3738	0.4989	0.403	0.3581	0.9985	0.7811	0.3939	-0.5122	-0.6835	-0.5255	-0.7357	-0.4629	-0.274	-0.459	-0.4378	-0.4444	0.4426	0.6473	0.806	0.5514	-0.5244	0.6343	0.5772	0.2795	-0.813	0.6179	0.7456	0.5525	-0.763	1	0.7495	0.8672	-0.256	0.8792	-0.4019	0.847	0.4645	0.825	0.8421	0.8437	0.889	0.7827	-0.3754	0.6967	-0.5894	0.2911	0.6736	0.7556	0.3587	0.732	0.8004	0.6845	-0.3518	0.9959	0.3709	-0.2866	-0.7702	-0.3204	-0.8331	-0.1465	-0.2965	-0.0815	-0.1445	0.0113	0.6132	0.8817	0.8387	0.8228	-0.403	0.8761	0.7668	0.5115	-0.8379	0.8512	0.8543	0.8185	-0.8345	0.9843	0.7186	0.6905	-0.5824	0.4099	-0.6232	0.8678	-0.4432	0.9053	0.9031	0.906	-0.307	0.8513	0.5309	0.9081	0.7749	0.7314	0.6031	0.1697	0.7184	-0.4525	-0.8663	0.12	0.4989	0.5439	0.7125	-0.7901	-0.7876	0.1325	0.7667	0.3298	-0.7254	0.2264	-0.779	0.6029	0.0134	0.5614	0.4431	0.5473	-0.1117	0.8964	0.84	0.7935	-0.1461	0.8627	0.7403	0.4089	-0.8253	0.831	0.8589	0.7313	-0.7296	0.944	0.7811	0.9018	-0.4991	0.91	-0.363	0.8673	-0.6187	0.9351	0.9325	0.9274	-0.6084	0.9158	0.5354	0.8899	0.4107	0.1807	0.7607	0.4049	0.4608	0.4032	0.8867	0.5928	0.8044	0.1182	0.5603	0.8852	0.0953	-0.4763	0.4188	0.9088	0.8761	0.9138	0.8889	0.9379	0.9145	0.6849	0.8353	-0.4994	-0.0347	-0.4918	-0.4518	-0.5107	0.321	-0.4648	-0.3639	-0.4795	-0.5286	0.8695	0.8243	0.8579	-0.5857	0.8709	-0.6106	0.8411	-0.4269	0.8165	0.8305	0.8305	0.5738	0.7909	0.4666	0.5216	-0.7333	0.3902	-0.7442	0.7629	-0.4683	0.8236	0.8191	0.8456	0.6587	0.9921	0.707	0.8234	-0.2443	0.8343	-0.0783	0.808	-0.4058	0.7572	0.7983	0.7948	0.801	0.7114	-0.0498
L_LDL_TG_pct	-0.3341	0.1952	-0.1509	0.2551	-0.0642	-0.5357	0.259	0.5517	0.0836	-0.0718	-0.1477	-0.1697	0.3071	-0.1857	-0.59	-0.2366	0.1853	-0.159	0.5605	-0.6811	-0.7087	-0.5734	-0.5845	-0.4516	-0.5337	-0.666	0.7	-0.0656	-0.4602	-0.9381	-0.4409	-0.8395	-0.5062	-0.86268	-0.306	-0.1571	-0.2628	0.3044	0.722	0.9773	0.4786	-0.692	-0.7971	-0.7064	-0.832	-0.6427	-0.4677	-0.6674	-0.6726	-0.6502	0.6935	0.2431	0.7925	-0.1641	-0.9222	-0.0568	0.293	-0.4452	-0.8874	-0.0807	0.1583	-0.1591	-0.4532	0.7495	1	0.7202	-0.5856	0.6746	-0.6983	0.7522	0.2015	0.7526	0.7626	0.769	0.7904	0.7486	-0.0131	0.2396	-0.694	0.3534	0.002	0.1326	-0.3707	0.0875	0.2479	0.0233	-0.5928	0.7673	0.4712	-0.6313	-0.8582	-0.6557	-0.8526	-0.528	-0.6286	-0.4862	-0.5538	-0.3863	0.8446	0.6865	0.8279	0.302	-0.8276	0.4358	0.5929	-0.1831	-0.8626	0.3523	0.3784	0.2911	-0.5313	0.7784	0.9788	0.0951	-0.8101	-0.2551	-0.8184	0.4432	-0.768	0.6553	0.5839	0.5613	-0.6895	0.7308	0.7915	0.7085	0.8315	0.0942	0.2182	-0.1125	0.2039	-0.187	-0.8191	0.2906	-0.0103	0.0263	0.1973	-0.8513	-0.855	0.1101	0.188	-0.0423	-0.8091	-0.1003	-0.7333	0.1442	-0.348	0.1951	0.0704	0.1771	-0.0249	0.7977	0.8633	0.2397	-0.6109	0.383	0.3921	-0.2567	-0.8443	0.31	0.3876	0.1665	-0.4313	0.7814	0.9081	0.5125	-0.7783	0.5598	-0.6054	0.4015	-0.8917	0.6795	0.6944	0.5784	-0.8845	0.7628	0.8198	0.5643	0.4282	-0.4327	0.8149	0.4749	-0.2309	-0.2857	0.5365	-0.0854	0.2909	-0.3846	-0.0043	0.775	0.1694	-0.7368	0.4644	0.578	0.4688	0.6649	0.7304	0.6625	0.7072	0.7144	0.7599	-0.6441	0.1616	-0.6532	-0.6535	-0.5906	0.648	-0.6053	-0.5744	-0.6021	-0.6166	0.5239	0.769	0.7332	-0.7829	0.7053	-0.7934	0.7522	-0.6832	0.769	0.7761	0.7644	0.2667	0.7775	0.7221	-0.0478	-0.9275	-0.1919	-0.9234	0.2783	-0.7333	0.3768	0.3582	0.4407	0.7704	0.7642	0.9005	0.7574	-0.4863	0.7513	-0.3421	0.7618	-0.6195	0.7459	0.7739	0.7735	0.7116	0.7273	0.2103
L_VLDL_C	-0.368	0.1189	-0.293	0.3382	0.0402	-0.3444	0.7383	0.8147	0.0691	0.2469	-0.0784	0.4101	0.3184	0.0496	-0.591	-0.2113	0.2326	-0.2009	0.6991	-0.6273	-0.6552	-0.5098	-0.4564	-0.206	-0.3931	-0.728	0.918	-0.0031	-0.0075	-0.8154	0.015	-0.756	-0.0733	-0.7996	0.1461	0.3282	0.1817	0.3872	0.8861	0.809	0.5338	-0.7553	-0.8387	-0.764	-0.8541	-0.7201	-0.5285	-0.7095	-0.6871	-0.698	0.5939	0.5056	0.9393	0.3905	-0.56	0.4885	0.7024	0.0862	-0.9261	0.454	0.6526	0.3994	-0.6213	0.8672	0.7202	1	-0.4568	0.9936	-0.5994	0.995	0.3418	0.9876	0.9912	0.9922	0.9291	0.9648	-0.2342	0.6161	-0.6256	0.2925	0.5568	0.66	0.1906	0.6135	0.7386	0.5689	-0.5986	0.8998	0.4959	-0.5184	-0.9157	-0.5451	-0.9317	-0.3977	-0.5872	-0.306	-0.3741	-0.2005	0.8061	0.8949	0.9519	0.7935	-0.2807	0.8742	0.9828	0.397	-0.9619	0.8149	0.8481	0.7714	-0.9225	0.9174	0.6799	0.6346	-0.7775	0.296	-0.8137	0.8803	-0.6464	0.9857	0.9587	0.9418	-0.5333	0.9869	0.7347	0.9206	0.9059	0.6239	0.5047	0.067	0.6054	-0.3767	-0.8983	0.1853	0.2794	0.3358	0.5935	-0.9006	-0.863	0.1036	0.6712	0.2684	-0.7808	0.1957	-0.759	0.4251	-0.2788	0.5158	0.4089	0.4873	-0.1873	0.9718	0.9477	0.7525	-0.0962	0.845	0.8838	0.2966	-0.912	0.7834	0.8333	0.6407	-0.8699	0.9633	0.8531	0.8814	-0.6431	0.8973	-0.5035	0.8343	-0.76	0.9686	0.9718	0.9279	-0.7486	0.9924	0.6778	0.8238	0.3385	-0.0971	0.9546	0.5232	0.2566	0.1895	0.8294	0.416	0.6818	-0.104	0.3529	0.9865	0.1055	-0.6224	0.5232	0.9333	0.8648	0.9784	0.9939	0.9544	0.9863	0.9253	0.9837	-0.745	0.1395	-0.7399	-0.5007	-0.7402	0.5654	-0.709	-0.6197	-0.7163	-0.7327	0.7792	0.963	0.9984	-0.7769	0.9974	-0.8011	0.9938	-0.5992	0.9829	0.986	0.9898	0.5915	0.9675	0.6533	0.3429	-0.8158	0.1987	-0.8332	0.6265	-0.4785	0.6948	0.6855	0.7308	0.7082	0.9627	0.7902	0.9892	-0.5056	0.9944	-0.3245	0.9788	-0.6691	0.9537	0.971	0.9736	0.8008	0.9229	0.2033
L_VLDL_C_pct	0.2749	-0.0723	0.1063	-0.3085	-0.0075	0.2154	0.1438	-0.01	-0.0733	0.0702	0.1472	0.3881	-0.1277	0.2325	0.5136	0.2179	-0.1839	0.1944	-0.4257	0.3838	0.3901	0.3547	0.2898	0.1287	0.2295	0.5004	-0.4553	-0.1024	0.6107	0.4783	0.5777	0.2913	0.6936	0.6884	0.5497	0.5176	0.5738	0.2876	-0.2198	-0.6	-0.487	0.4991	0.6161	0.5045	0.5791	0.4817	0.6561	0.4648	0.4802	0.4307	-0.6929	-0.1137	-0.4745	0.3632	0.5375	0.2774	-0.413	0.5759	0.6388	0.323	0.2486	0.3828	0.2445	-0.256	-0.5856	-0.4568	1	-0.3684	0.9746	-0.5297	0.5299	-0.585	-0.5629	-0.5468	-0.2642	-0.6644	-0.7201	-0.0874	0.579	-0.3032	0.229	0.1197	0.5225	0.1839	0.1385	0.2459	0.7876	-0.3143	-0.4656	0.2482	0.4985	0.2529	0.4683	0.2195	0.4839	0.1211	0.1874	0.0327	-0.5619	-0.4805	-0.4465	-0.0402	0.4094	-0.161	-0.5473	0.3635	0.6338	-0.0655	-0.0498	-0.0051	0.4361	-0.3641	-0.638	0.2766	0.8757	0.586	0.8553	-0.0825	0.9175	-0.3756	-0.2608	-0.2143	0.9421	-0.566	-0.897	-0.4803	-0.6105	0.2021	-0.0956	0.1449	-0.0834	0.0849	0.5904	-0.2353	0.0115	-0.0203	-0.0772	0.63	0.6413	-0.0517	0.1673	-0.2455	0.5762	-0.2445	0.4282	-0.1809	0.6391	-0.3709	-0.306	-0.3693	-0.2032	-0.5118	-0.4672	0.0551	0.2992	-0.0798	-0.4136	0.4737	0.6466	0.0224	-0.0062	0.1982	0.4708	-0.4605	-0.7055	-0.0326	0.9045	-0.0588	0.928	0.0271	0.7989	-0.2979	-0.3061	-0.16	0.7959	-0.4924	-0.8793	-0.383	-0.3951	0.4684	-0.6111	-0.4579	0.3529	0.3734	-0.3477	0.292	-0.1041	0.1301	0.062	-0.5616	-0.151	0.595	-0.4334	-0.1818	-0.0341	-0.3275	-0.472	-0.2595	-0.3765	-0.7191	-0.6108	0.6066	-0.2236	0.5931	0.2862	0.6386	-0.4801	0.5766	0.5627	0.5636	0.5361	-0.2089	-0.5553	-0.4767	0.9001	-0.4139	0.8776	-0.532	0.9364	-0.6015	-0.5857	-0.5602	0.3131	-0.6601	-0.9653	0.4836	0.6909	0.5748	0.6688	0.2415	0.7508	0.1377	0.173	0.1048	-0.1984	-0.3289	-0.7405	-0.5921	0.8312	-0.5646	0.7711	-0.6225	0.8381	-0.6699	-0.6395	-0.6392	-0.1843	-0.7068	-0.7145
L_VLDL_CE	-0.3498	0.111	-0.2955	0.3221	0.0462	-0.3063	0.8025	0.8428	0.0601	0.2978	-0.0602	0.4869	0.319	0.1017	-0.55	-0.1922	0.2171	-0.1799	0.6771	-0.5841	-0.6136	-0.4607	-0.4131	-0.1758	-0.3535	-0.6765	0.9154	-0.0069	0.085	-0.7894	0.1056	-0.7461	0.0231	-0.7598	0.2388	0.4189	0.2786	0.4379	0.9059	0.7668	0.4979	-0.706	-0.7891	-0.7149	-0.8123	-0.6695	-0.4553	-0.6604	-0.6344	-0.6519	0.5205	0.5472	0.9163	0.4682	-0.4993	0.5607	0.7126	0.1741	-0.8863	0.5287	0.7257	0.4756	-0.6494	0.8792	0.6746	0.9936	-0.3684	1	-0.5137	0.9775	0.3916	0.9654	0.9709	0.9719	0.9286	0.9339	-0.3144	0.661	-0.5787	0.2687	0.6233	0.7184	0.2736	0.6761	0.8014	0.6338	-0.5231	0.9068	0.459	-0.4885	-0.8901	-0.5171	-0.9167	-0.3614	-0.527	-0.2788	-0.3418	-0.1785	0.764	0.8877	0.937	0.8326	-0.2235	0.9028	0.9696	0.4648	-0.9288	0.8514	0.8911	0.811	-0.936	0.9187	0.6349	0.7127	-0.7063	0.3942	-0.7467	0.9256	-0.5646	0.9966	0.9836	0.9723	-0.4451	0.9694	0.6596	0.9153	0.8691	0.6931	0.5386	0.1031	0.6524	-0.3995	-0.8714	0.1594	0.3246	0.3788	0.6409	-0.8613	-0.8212	0.1012	0.741	0.2572	-0.7588	0.1774	-0.7616	0.4408	-0.1941	0.5037	0.3967	0.4768	-0.1927	0.9511	0.9283	0.8018	-0.063	0.8838	0.8826	0.3699	-0.8849	0.8305	0.8821	0.7009	-0.8583	0.9584	0.8132	0.9257	-0.5748	0.9365	-0.4351	0.8875	-0.6978	0.9835	0.9847	0.9611	-0.6872	0.9829	0.6109	0.834	0.3044	-0.0194	0.9197	0.4893	0.3367	0.2695	0.8456	0.4944	0.7268	-0.068	0.4077	0.9691	0.0883	-0.567	0.4925	0.9661	0.914	0.9928	0.9892	0.977	0.9934	0.881	0.9596	-0.6849	0.0826	-0.6802	-0.4969	-0.6799	0.5024	-0.6491	-0.5537	-0.6588	-0.6803	0.815	0.9317	0.9892	-0.7087	0.996	-0.738	0.9779	-0.5124	0.957	0.9611	0.9693	0.6592	0.9338	0.5725	0.4361	-0.7635	0.2969	-0.7829	0.7004	-0.4193	0.7597	0.7531	0.7911	0.7044	0.9718	0.7326	0.9664	-0.4468	0.9746	-0.266	0.9529	-0.6134	0.9229	0.943	0.944	0.8025	0.8883	0.15
L_VLDL_CE_pct	0.326	-0.1155	0.1425	-0.3218	0.0017	0.3387	0.01	-0.2015	-0.1074	0.089	0.1618	0.2949	-0.1768	0.2576	0.6055	0.2453	-0.2191	0.2283	-0.5341	0.5371	0.5452	0.4975	0.4313	0.2197	0.3678	0.662	-0.5619	-0.06579	0.6015	0.6084	0.569	0.4358	0.684	0.77269	0.5167	0.4351	0.5317	0.1858	-0.3612	-0.7225	-0.5449	0.6606	0.7546	0.666	0.7184	0.6421	0.7414	0.6269	0.6379	0.5956	-0.7846	-0.1225	-0.6307	0.2872	0.6488	0.1898	-0.4521	0.5376	0.7703	0.2348	0.1225	0.2934	0.2811	-0.4019	-0.6983	-0.5994	0.9746	-0.5137	1	-0.669	0.326	-0.7129	-0.6952	-0.6844	-0.4495	-0.7776	-0.5556	-0.1451	0.6575	-0.3343	0.1249	0.005	0.4605	0.0694	0.0029	0.1279	0.8511	-0.4578	-0.5233	0.3911	0.6444	0.3975	0.6043	0.3521	0.6232	0.2446	0.3181	0.1456	-0.6919	-0.5808	-0.5961	-0.1825	0.483	-0.308	-0.6616	0.2606	0.7588	-0.2119	-0.1954	-0.1538	0.5124	-0.5066	-0.7194	0.1596	0.9533	0.506	0.9403	-0.2182	0.97	-0.51	-0.4004	-0.3532	0.9664	-0.6906	-0.9647	-0.5928	-0.744	0.0948	-0.1294	0.1645	-0.1325	0.1063	0.7033	-0.261	0.0296	-0.0126	-0.1206	0.7606	0.7636	-0.0705	0.0606	-0.2629	0.6427	-0.2562	0.4877	-0.2097	0.6778	-0.4161	-0.3457	-0.4014	-0.0681	-0.6558	-0.6186	-0.0862	0.2924	-0.2244	-0.5226	0.3739	0.7402	-0.1218	-0.1503	0.0641	0.5789	-0.5898	-0.794	-0.1929	0.9297	-0.2251	0.8991	-0.119	0.8791	-0.4431	-0.4529	-0.3093	0.871	-0.6248	-0.9207	-0.4656	-0.4195	0.5029	-0.7471	-0.519	0.3288	0.3617	-0.4323	0.2378	-0.1708	0.2012	0.0598	-0.6858	-0.1634	0.6968	-0.4961	-0.3232	-0.1745	-0.4665	-0.603	-0.3988	-0.5146	-0.8308	-0.7313	0.7469	-0.3322	0.7365	0.335	0.7637	-0.6336	0.7181	0.6956	0.7078	0.6899	-0.2826	-0.7067	-0.6181	0.9631	-0.5634	0.9431	-0.665	0.9802	-0.7293	-0.7177	-0.6924	0.1647	-0.7801	-0.9968	0.4188	0.8069	0.533	0.7928	0.1315	0.7614	0.0251	0.0546	-0.0179	-0.3522	-0.4712	-0.8437	-0.7153	0.8077	-0.6929	0.709	-0.739	0.8594	-0.7743	-0.7534	-0.7573	-0.3653	-0.7987	-0.6231
L_VLDL_FC	-0.3802	0.1248	-0.2876	0.3481	0.0342	-0.3769	0.6743	0.7835	0.0773	0.1977	-0.0929	0.3385	0.3146	0.0012	-0.6225	-0.2246	0.2432	-0.2169	0.7108	-0.6606	-0.6865	-0.5496	-0.4921	-0.2326	-0.4264	-0.7672	0.9095	0.0006	-0.0893	-0.829	-0.0654	-0.7559	-0.1579	-0.8262	0.0624	0.245	0.0939	0.3383	0.8586	0.8372	0.5589	-0.792	-0.8739	-0.8004	-0.882	-0.7583	-0.5882	-0.7468	-0.7278	-0.7328	0.6528	0.4622	0.9496	0.3176	-0.6073	0.4196	0.6859	0.0078	-0.9512	0.3831	0.5817	0.3282	-0.5885	0.847	0.7522	0.995	-0.5297	0.9775	-0.669	1	0.2962	0.9968	0.9987	0.9996	0.9202	0.982	-0.1627	0.5695	-0.6589	0.3105	0.4924	0.6017	0.1155	0.5519	0.6758	0.5059	-0.6591	0.8836	0.5228	-0.5415	-0.9287	-0.5662	-0.9347	-0.4278	-0.6355	-0.3294	-0.4011	-0.2205	0.8352	0.8907	0.9547	0.7513	-0.327	0.8405	0.984	0.3337	-0.9805	0.7747	0.802	0.7291	-0.8996	0.906	0.7114	0.5597	-0.8324	0.2069	-0.8646	0.8314	-0.7124	0.9656	0.9271	0.9052	-0.6059	0.9917	0.7938	0.9146	0.929	0.5563	0.4674	0.0324	0.5564	-0.3505	-0.9117	0.2055	0.2347	0.2924	0.544	-0.9257	-0.8906	0.1048	0.6027	0.2749	-0.7912	0.2094	-0.7478	0.4054	-0.3515	0.5201	0.415	0.4902	-0.1827	0.9793	0.9544	0.7017	-0.1224	0.8025	0.8756	0.2296	-0.9255	0.7341	0.7821	0.5811	-0.8709	0.9567	0.8786	0.8337	-0.6965	0.8538	-0.5578	0.7791	-0.8067	0.945	0.9497	0.8891	-0.7945	0.9895	0.7296	0.8047	0.3633	-0.1661	0.9754	0.5469	0.1822	0.1159	0.805	0.3417	0.6337	-0.1365	0.2992	0.991	0.1193	-0.6658	0.544	0.8947	0.8127	0.9552	0.9873	0.9242	0.9693	0.955	0.9942	-0.7911	0.1902	-0.7857	-0.4985	-0.7862	0.6173	-0.7553	-0.6723	-0.7605	-0.7727	0.738	0.9805	0.9959	-0.829	0.9884	-0.8483	0.9972	-0.6696	0.9954	0.9975	0.9974	0.5273	0.9869	0.7176	0.2571	-0.8531	0.1099	-0.8686	0.5549	-0.5242	0.6301	0.6188	0.67	0.7043	0.9436	0.8325	0.9985	-0.5519	1.0011	-0.3718	0.9909	-0.7117	0.9706	0.9851	0.9893	0.7914	0.9436	0.2474
L_VLDL_FC_pct	-0.0963	0.1338	-0.0934	-0.0745	-0.0371	-0.3429	0.5608	0.6824	0.109	-0.0253	0.0104	0.5082	0.1304	0.0163	-0.1183	-0.0335	0.0472	-0.0346	0.2418	-0.3929	-0.3975	-0.3675	-0.3826	-0.2632	-0.3924	-0.3919	0.227	-0.1909	0.2996	-0.3069	0.2835	-0.4445	0.3366	-0.039293	0.3643	0.5323	0.4069	0.4935	0.4613	0.228	0.0099	-0.3878	-0.2688	-0.3854	-0.2937	-0.3913	-0.0475	-0.4023	-0.3818	-0.4245	0.0632	-0.0092	0.4014	0.4376	-0.2271	0.445	-0.0565	0.3867	-0.2318	0.4694	0.5735	0.4971	-0.0376	0.4645	0.2015	0.3418	0.5299	0.3916	0.326	0.2962	1	0.225	0.2543	0.2834	0.6228	0.1307	-0.9261	0.1837	-0.0701	0.0148	0.4827	0.4767	0.449	0.5054	0.5609	0.5414	0.1044	0.4287	0.0202	-0.4011	-0.3464	-0.4067	-0.3289	-0.376	-0.3046	-0.3773	-0.3785	-0.375	0.2485	0.1946	0.3896	0.5068	-0.1367	0.4761	0.1837	0.5296	-0.2069	0.5149	0.5169	0.546	-0.107	0.4017	0.0544	0.5481	0.0887	0.5413	0.0515	0.4718	0.2011	0.3441	0.4121	0.4314	0.3185	0.2214	-0.1359	0.2323	0.2445	0.4875	0.0985	-0.0029	0.1573	-0.0578	-0.1911	-0.0108	-0.0488	-0.0219	0.1401	-0.229	-0.1987	0.0655	0.4758	-0.0282	-0.02	-0.0479	-0.0511	0.057	0.1217	0.0281	0.0283	-0.0187	-0.5697	0.3433	0.3868	0.5392	0.1427	0.5	0.2384	0.5589	-0.0856	0.5381	0.5311	0.5708	-0.214	0.3026	0.0426	0.5986	0.2913	0.6141	0.5076	0.5631	0.0339	0.4353	0.4383	0.5039	0.0501	0.296	-0.2182	0.1651	-0.0497	0.0856	0.2443	0.0364	0.2463	0.2089	0.185	0.3322	0.217	-0.1905	0.0482	0.2307	-0.0298	-0.1303	0.0529	0.4634	0.5207	0.3912	0.2946	0.4296	0.3688	0.0983	0.1868	-0.2707	0.3123	-0.2864	-0.0641	-0.2046	0.3639	-0.2897	-0.2641	-0.3067	-0.3548	0.191	0.343	0.3291	0.1565	0.3869	0.1381	0.2715	0.2357	0.2193	0.2444	0.2556	0.6762	0.1623	-0.3014	0.4532	-0.155	0.4056	-0.1939	0.521	0.2605	0.4898	0.5265	0.5134	0.5059	0.417	0.0845	0.2089	0.4647	0.2411	0.5823	0.1687	0.2989	0.098	0.1509	0.1671	0.6563	0.0319	-0.6735
L_VLDL_L	-0.3788	0.1166	-0.2859	0.3591	0.0367	-0.3645	0.6402	0.7487	0.0701	0.1962	-0.0964	0.3013	0.311	-0.0069	-0.6302	-0.2242	0.2421	-0.2184	0.7059	-0.649	-0.6749	-0.5387	-0.4784	-0.2239	-0.4109	-0.7551	0.907	0.0148	-0.1215	-0.823	-0.096	-0.7392	-0.194	-0.8398	0.0282	0.2027	0.0577	0.3123	0.8382	0.8368	0.5679	-0.7818	-0.8712	-0.7904	-0.8765	-0.7477	-0.5995	-0.7348	-0.7168	-0.7191	0.6624	0.47	0.9368	0.2845	-0.6025	0.3881	0.7047	-0.0278	-0.9533	0.3485	0.5451	0.2908	-0.5946	0.825	0.7526	0.9876	-0.585	0.9654	-0.7129	0.9968	0.225	1	0.9991	0.9977	0.89	0.9936	-0.095	0.5614	-0.6664	0.3142	0.4602	0.5723	0.0783	0.5189	0.6424	0.4698	-0.6853	0.8655	0.5307	-0.5274	-0.9206	-0.5518	-0.9269	-0.4142	-0.6311	-0.3136	-0.3864	-0.2029	0.8355	0.8897	0.9425	0.724	-0.3248	0.8175	0.9913	0.2961	-0.9839	0.7471	0.7751	0.6985	-0.907	0.8908	0.7226	0.5248	-0.8607	0.1655	-0.8901	0.8081	-0.7484	0.9561	0.9109	0.8867	-0.649	0.9949	0.8258	0.9126	0.9303	0.5244	0.4642	0.0288	0.5492	-0.349	-0.914	0.2087	0.2365	0.2933	0.5379	-0.9279	-0.8941	0.0999	0.5721	0.2795	-0.8036	0.2143	-0.7581	0.4027	-0.3715	0.5258	0.4185	0.4986	-0.1457	0.9705	0.9429	0.6714	-0.1379	0.7768	0.8735	0.1891	-0.9362	0.7046	0.7535	0.5465	-0.8706	0.9512	0.8929	0.8002	-0.736	0.8197	-0.6096	0.747	-0.8272	0.9267	0.9315	0.8638	-0.8154	0.9859	0.7642	0.8037	0.3724	-0.1843	0.9783	0.5537	0.1594	0.0946	0.8024	0.3159	0.6232	-0.1321	0.2943	0.9928	0.1223	-0.6734	0.5494	0.8728	0.7844	0.9408	0.9827	0.9052	0.9573	0.97	1.0009	-0.7895	0.1705	-0.783	-0.5051	-0.7892	0.6048	-0.7514	-0.6693	-0.7551	-0.7622	0.7377	0.9738	0.9896	-0.8635	0.9771	-0.8814	0.996	-0.7063	0.9992	0.999	0.9978	0.4857	0.996	0.7607	0.2218	-0.8597	0.0749	-0.8728	0.5213	-0.5529	0.6003	0.5859	0.6399	0.6824	0.9286	0.8443	1.0031	-0.6033	1.0031	-0.4276	0.9988	-0.7529	0.9849	0.9947	0.9977	0.758	0.9634	0.3057
L_VLDL_P	-0.3789	0.1213	-0.2858	0.3555	0.0349	-0.3692	0.6542	0.7617	0.0727	0.2025	-0.0969	0.3114	0.3147	-0.0036	-0.6296	-0.2252	0.2419	-0.2163	0.7061	-0.6502	-0.6769	-0.5369	-0.4822	-0.2273	-0.4162	-0.7555	0.9125	0.0077	-0.1093	-0.8324	-0.0843	-0.7494	-0.1805	-0.8405	0.0425	0.2195	0.073	0.3185	0.852	0.8456	0.5637	-0.7798	-0.8708	-0.7888	-0.8796	-0.7441	-0.5862	-0.7341	-0.7159	-0.7193	0.6547	0.4709	0.9437	0.2953	-0.6125	0.399	0.6949	-0.0174	-0.9551	0.361	0.5591	0.3022	-0.6002	0.8421	0.7626	0.9912	-0.5629	0.9709	-0.6952	0.9987	0.2543	0.9991	1	0.9992	0.9039	0.9888	-0.1217	0.5714	-0.6625	0.3148	0.4704	0.5825	0.0879	0.5306	0.6551	0.4809	-0.6706	0.8806	0.5279	-0.5333	-0.9263	-0.5586	-0.9344	-0.4174	-0.6255	-0.321	-0.3933	-0.2108	0.8345	0.8941	0.951	0.7323	-0.3368	0.8258	0.98	0.3044	-0.9857	0.7567	0.785	0.708	-0.9022	0.9046	0.7297	0.5368	-0.8498	0.1781	-0.8804	0.8184	-0.7343	0.9626	0.9194	0.8966	-0.6309	0.9945	0.8129	0.9191	0.9315	0.5365	0.4647	0.0255	0.5574	-0.3458	-0.9161	0.2105	0.2422	0.2982	0.5441	-0.9299	-0.897	0.1021	0.586	0.2725	-0.8061	0.2058	-0.7614	0.4082	-0.3554	0.5186	0.4115	0.4905	-0.1552	0.9768	0.9519	0.6805	-0.1427	0.7862	0.8661	0.1972	-0.9385	0.7148	0.7658	0.5577	-0.8638	0.9592	0.8961	0.8165	-0.7252	0.8368	-0.5914	0.7611	-0.8256	0.938	0.9428	0.8775	-0.8142	0.9898	0.7563	0.8104	0.3746	-0.1743	0.9763	0.5508	0.1693	0.1038	0.8092	0.3273	0.6331	-0.1322	0.3017	0.9946	0.1235	-0.6741	0.5469	0.8851	0.7988	0.9499	0.9871	0.9183	0.9658	0.9603	0.9986	-0.7817	0.175	-0.776	-0.509	-0.7785	0.6088	-0.744	-0.6613	-0.7487	-0.7626	0.7434	0.9754	0.9929	-0.8496	0.9825	-0.8686	0.997	-0.6901	0.9977	0.999	0.998	0.5033	0.9919	0.743	0.2383	-0.8639	0.0907	-0.8772	0.5389	-0.5512	0.6176	0.6043	0.6572	0.6935	0.9385	0.8463	1.0002	-0.5801	1.001	-0.4008	0.9947	-0.7368	0.9771	0.9904	0.9933	0.7701	0.9526	0.2817
L_VLDL_PL	-0.3796	0.1195	-0.288	0.349	0.0295	-0.3972	0.6528	0.7776	0.0706	0.1814	-0.0993	0.3059	0.3142	-0.0206	-0.6366	-0.2236	0.2384	-0.2144	0.7025	-0.672	-0.6985	-0.5594	-0.5092	-0.2521	-0.4447	-0.7741	0.9038	0.0055	-0.1179	-0.8392	-0.0934	-0.7567	-0.1875	-0.83999	0.0345	0.2183	0.0663	0.3244	0.8509	0.8512	0.5629	-0.7962	-0.8785	-0.8053	-0.8872	-0.7604	-0.5906	-0.7532	-0.7355	-0.7393	0.6622	0.4456	0.9501	0.2864	-0.6285	0.3904	0.6774	-0.0256	-0.957	0.3536	0.5575	0.2966	-0.5804	0.8437	0.769	0.9922	-0.5468	0.9719	-0.6844	0.9996	0.2834	0.9977	0.9992	1	0.9169	0.9844	-0.1451	0.5594	-0.6582	0.3159	0.4635	0.5761	0.081	0.525	0.6533	0.4769	-0.6638	0.8808	0.5292	-0.5584	-0.9347	-0.5834	-0.9388	-0.4437	-0.6444	-0.3496	-0.4218	-0.2398	0.8455	0.886	0.9569	0.7298	-0.3517	0.8242	0.9699	0.3003	-0.9849	0.755	0.7831	0.7073	-0.8801	0.9039	0.7294	0.5342	-0.8445	0.176	-0.8751	0.8165	-0.7288	0.9609	0.9184	0.8956	-0.6229	0.9905	0.8068	0.9121	0.9335	0.5305	0.4462	0.0096	0.5409	-0.3292	-0.9101	0.2151	0.2213	0.2763	0.5253	-0.9316	-0.8981	0.1024	0.5814	0.2602	-0.8007	0.1957	-0.7503	0.3922	-0.3637	0.5031	0.3994	0.4721	-0.1753	0.9779	0.9584	0.6781	-0.1463	0.7841	0.8544	0.1956	-0.9317	0.7127	0.7644	0.5559	-0.8531	0.9547	0.891	0.8213	-0.7125	0.8435	-0.5699	0.7621	-0.8237	0.9389	0.9442	0.8793	-0.8121	0.9848	0.7467	0.7971	0.3707	-0.191	0.9785	0.5501	0.1543	0.0882	0.7958	0.3144	0.619	-0.1553	0.2818	0.9897	0.1251	-0.6837	0.5451	0.8861	0.8002	0.9501	0.9854	0.9191	0.9661	0.9563	0.9937	-0.7918	0.2004	-0.7873	-0.5088	-0.7836	0.6352	-0.7551	-0.675	-0.76	-0.7779	0.7253	0.9781	0.9943	-0.8398	0.9855	-0.8585	0.9963	-0.6827	0.9964	0.9985	0.9975	0.5143	0.9887	0.7306	0.2356	-0.8661	0.0874	-0.8801	0.5386	-0.5448	0.6169	0.6048	0.658	0.7062	0.9358	0.8457	0.9956	-0.563	0.9974	-0.3796	0.9887	-0.7277	0.9696	0.9846	0.9885	0.7792	0.9434	0.2627
L_VLDL_PL_pct	-0.3492	0.138	-0.2697	0.2334	-0.0265	-0.5369	0.7062	0.9051	0.0724	0.1047	-0.0906	0.3416	0.3123	-0.0878	-0.6242	-0.1866	0.1768	-0.1604	0.6248	-0.7361	-0.7651	-0.6179	-0.6253	-0.388	-0.583	-0.7964	0.8069	-0.064	-0.0534	-0.8533	-0.0363	-0.7991	-0.1016	-0.76382	0.1068	0.3327	0.1535	0.4095	0.8678	0.8454	0.452	-0.797	-0.8303	-0.8087	-0.8594	-0.7547	-0.4668	-0.7787	-0.7625	-0.7774	0.5848	0.313	0.9309	0.3071	-0.7065	0.4032	0.4809	0.0212	-0.8762	0.3853	0.6215	0.3384	-0.4682	0.889	0.7904	0.9291	-0.2642	0.9286	-0.4495	0.9202	0.6228	0.89	0.9039	0.9169	1	0.8403	-0.4673	0.5237	-0.5449	0.2897	0.4751	0.5796	0.1224	0.5466	0.6968	0.5095	-0.4719	0.8994	0.4415	-0.6819	-0.9259	-0.7091	-0.9217	-0.5645	-0.6552	-0.5167	-0.5773	-0.4224	0.8264	0.7851	0.9468	0.7252	-0.4628	0.8121	0.7748	0.3288	-0.8884	0.7591	0.7909	0.7221	-0.6689	0.904	0.7066	0.5867	-0.6641	0.2695	-0.6983	0.8234	-0.5434	0.9138	0.8991	0.89	-0.4061	0.8735	0.6163	0.8319	0.8657	0.5569	0.3184	-0.0973	0.4733	-0.1924	-0.8075	0.2133	0.138	0.1792	0.434	-0.8668	-0.8393	0.1147	0.6239	0.1255	-0.7192	0.0623	-0.6659	0.3038	-0.2618	0.3363	0.258	0.2883	-0.3159	0.9194	0.9503	0.6887	-0.1678	0.7857	0.6863	0.2472	-0.8176	0.7282	0.7931	0.5955	-0.686	0.8903	0.7929	0.8979	-0.5044	0.9292	-0.2823	0.8141	-0.711	0.9285	0.9341	0.9092	-0.7003	0.8843	0.5685	0.703	0.3152	-0.1883	0.8817	0.4505	0.1465	0.0775	0.7024	0.3164	0.5681	-0.2692	0.2147	0.8795	0.1227	-0.679	0.4442	0.9056	0.8524	0.9281	0.9129	0.9279	0.9343	0.7837	0.8601	-0.7216	0.2984	-0.7299	-0.5158	-0.6692	0.7238	-0.6945	-0.6299	-0.7055	-0.7741	0.6291	0.9029	0.9326	-0.6279	0.9509	-0.6512	0.9064	-0.4743	0.8858	0.8988	0.9022	0.6854	0.8532	0.4869	0.3451	-0.8064	0.2001	-0.8242	0.637	-0.435	0.6988	0.7039	0.7436	0.7913	0.9009	0.7589	0.8628	-0.2858	0.8754	-0.0717	0.8432	-0.5152	0.8008	0.8397	0.8468	0.857	0.7537	-0.0215
L_VLDL_TG	-0.3786	0.1137	-0.276	0.3687	0.0378	-0.3533	0.5763	0.6916	0.0723	0.1781	-0.1034	0.2404	0.3007	-0.0287	-0.6404	-0.2281	0.2448	-0.2252	0.7008	-0.6382	-0.6626	-0.5334	-0.4673	-0.2147	-0.3977	-0.7486	0.8877	0.0286	-0.1792	-0.8049	-0.1518	-0.708	-0.2562	-0.8484	-0.0349	0.1282	-0.0102	0.2581	0.794	0.8301	0.579	-0.7757	-0.8697	-0.7839	-0.868	-0.743	-0.6301	-0.7271	-0.7114	-0.7087	0.6861	0.4572	0.9126	0.2271	-0.5989	0.3322	0.7163	-0.0856	-0.9496	0.2889	0.4779	0.2294	-0.5826	0.7827	0.7486	0.9648	-0.6644	0.9339	-0.7776	0.982	0.1307	0.9936	0.9888	0.9844	0.8403	1	0.0051	0.5312	-0.6786	0.3199	0.4048	0.5199	0.0195	0.4623	0.5806	0.4106	-0.7299	0.8281	0.541	-0.5092	-0.9001	-0.5319	-0.9025	-0.4015	-0.6353	-0.2959	-0.3703	-0.1837	0.8314	0.8736	0.914	0.678	-0.3266	0.7765	0.9908	0.2396	-0.9784	0.7005	0.7251	0.6493	-0.8973	0.8581	0.7307	0.4581	-0.8996	0.092	-0.9241	0.7575	-0.8013	0.9268	0.8718	0.8434	-0.714	0.9875	0.8709	0.8969	0.9275	0.4649	0.4453	0.0158	0.5211	-0.337	-0.9092	0.2141	0.2218	0.2786	0.5112	-0.9263	-0.8948	0.0949	0.5102	0.2935	-0.8034	0.2323	-0.7496	0.3933	-0.4153	0.5352	0.4292	0.5102	-0.1084	0.9494	0.9162	0.6198	-0.1511	0.7303	0.8636	0.1291	-0.9365	0.6529	0.6988	0.4878	-0.8656	0.9292	0.9013	0.7376	-0.787	0.757	-0.6784	0.6857	-0.8514	0.8855	0.8906	0.8122	-0.8393	0.9671	0.8081	0.7869	0.3826	-0.2205	0.9747	0.5623	0.1127	0.0506	0.7823	0.2633	0.59	-0.131	0.2697	0.9825	0.1272	-0.6851	0.556	0.8239	0.7255	0.9043	0.9618	0.8605	0.9246	0.9862	0.9987	-0.7978	0.1702	-0.7896	-0.4955	-0.8036	0.6023	-0.7586	-0.6796	-0.7601	-0.7599	0.7126	0.9608	0.9688	-0.9088	0.9493	-0.9223	0.9823	-0.7649	0.9944	0.9912	0.9874	0.4102	1	0.8218	0.1498	-0.8659	0.0041	-0.8758	0.4517	-0.5888	0.5357	0.5178	0.5754	0.6443	0.8916	0.859	0.9984	-0.6678	0.9946	-0.4999	0.9987	-0.8021	0.9944	0.9971	0.9994	0.7105	0.9809	0.3792
L_VLDL_TG_pct	-0.0175	-0.0356	0.0897	0.1291	0.0269	0.2047	-0.6148	-0.6357	0.0084	-0.1025	-0.0721	-0.583	-0.1073	-0.1229	-0.0118	-0.0803	0.054	-0.0753	-0.0496	0.1931	0.2055	0.1432	0.1992	0.183	0.224	0.115	-0.141	0.1345	-0.4954	0.1626	-0.4766	0.3106	-0.539	-0.0939	-0.5508	-0.6852	-0.6098	-0.5973	-0.4045	-0.0364	0.1339	0.1246	0.0212	0.1263	0.0695	0.1152	-0.2521	0.1427	0.1157	0.1745	0.2186	-0.1223	-0.2175	-0.531	-0.0054	-0.5199	0.0322	-0.5261	0.0313	-0.5467	-0.6531	-0.5714	0.0945	-0.3754	-0.0131	-0.2342	-0.7201	-0.3144	-0.5556	-0.1627	-0.9261	-0.095	-0.1217	-0.1451	-0.4673	0.0051	1	-0.2695	-0.1565	0.0849	-0.5298	-0.503	-0.5528	-0.5367	-0.6066	-0.57	-0.3632	-0.3299	0.1214	0.2747	0.1924	0.2867	0.2117	0.2258	0.0497	0.2755	0.2563	0.2908	-0.0776	-0.0989	-0.2515	-0.4663	-0.0551	-0.417	-0.0711	-0.5576	0.0395	-0.4653	-0.5035	-0.4957	0.078	-0.2873	0.0921	-0.659	-0.3152	-0.7206	-0.2748	-0.4965	-0.4326	-0.2915	-0.3869	-0.4208	-0.5497	-0.1	0.3643	-0.1306	-0.055	-0.5595	-0.1212	-0.0534	-0.2312	0.0486	0.0173	0.0804	-0.0744	-0.0747	-0.2093	0.0345	0.0019	-0.0265	-0.5719	0.15	-0.0329	0.1928	0.0762	-0.014	-0.3873	0.109	0.1075	0.1419	0.4233	-0.1674	-0.2344	-0.5287	-0.1605	-0.4722	-0.1197	-0.6077	-0.0278	-0.5251	-0.5417	-0.5925	0.0625	-0.1951	0.0983	-0.5922	-0.4632	-0.5906	-0.6434	-0.5877	-0.2318	-0.3664	-0.3637	-0.4807	-0.2388	-0.1703	0.3967	-0.1183	0.1664	-0.2605	-0.073	0.1092	-0.399	-0.3686	-0.1521	-0.4643	-0.2749	0.1036	-0.1735	-0.1024	0.069	-0.0518	0.0923	-0.4579	-0.5563	-0.3404	-0.2027	-0.3961	-0.2993	0.0841	-0.0525	-0.0271	0.0025	-0.0091	0.1108	-0.0932	-0.0774	-0.0184	-0.0513	0.0004	0.0605	-0.2603	-0.1279	-0.2183	-0.3566	-0.288	-0.3224	-0.1516	-0.5034	-0.0775	-0.0985	-0.1243	-0.7778	-0.0066	0.5196	-0.6661	-0.0695	-0.6462	-0.0348	-0.6533	-0.3962	-0.602	-0.6369	-0.6071	-0.3926	-0.3302	0.1473	-0.0727	-0.5419	-0.1067	-0.6397	-0.0317	-0.3895	0.0332	-0.0153	-0.0207	-0.4719	0.0943	0.6734
LA	-0.2	0.1503	-0.1318	0.1971	0.0863	0.4159	0.7796	0.366	0.0888	0.7935	0.0299	0.6908	0.2148	0.3916	-0.2607	-0.09	0.0977	-0.0185	0.4233	0.1331	0.1033	0.242	0.3138	0.4787	0.361	-0.0513	0.7874	-0.0079	0.5299	-0.326	0.5534	-0.2404	0.4533	-0.4923	0.6211	0.6322	0.6248	0.1592	0.7332	0.3164	0.1283	-0.0582	-0.2887	-0.0651	-0.3211	-0.031	-0.0826	0.0055	0.0402	0.0163	0.0295	0.8768	0.4767	0.7393	0.0543	0.7821	0.716	0.5662	-0.4373	0.7604	0.7579	0.7049	-0.7948	0.6967	0.2396	0.6161	-0.0874	0.661	-0.1451	0.5695	0.1837	0.5614	0.5714	0.5594	0.5237	0.5312	-0.2695	1	-0.0186	0.1253	0.7782	0.8129	0.5877	0.7901	0.771	0.7419	-0.074	0.7046	0.0879	0.2276	-0.3729	0.1991	-0.4747	0.3379	0.1539	0.4175	0.3812	0.4752	0.1459	0.7633	0.5035	0.772	0.1126	0.7734	0.6397	0.6335	-0.5196	0.7738	0.7609	0.7539	-0.8082	0.6992	0.2948	0.7581	-0.2712	0.6084	-0.3078	0.7868	-0.1535	0.7279	0.7593	0.7741	-0.0494	0.6231	0.2288	0.7736	0.4705	0.8102	0.5868	0.1906	0.951	-0.3307	-0.4625	-0.0293	0.8134	0.8117	0.8714	-0.4579	-0.4275	0.1287	0.8153	0.5074	-0.503	0.4073	-0.6118	0.7524	0.1984	0.6738	0.5759	0.6939	0.1263	0.6094	0.4613	0.7624	0.2912	0.7955	0.8314	0.4904	-0.6069	0.7571	0.7641	0.6583	-0.7802	0.7079	0.4897	0.7343	-0.2909	0.7059	-0.2917	0.7755	-0.2791	0.7175	0.7028	0.7565	-0.2811	0.6812	0.2892	0.7905	0.0124	0.5274	0.4072	0.1339	0.7576	0.733	0.8434	0.799	0.8981	0.5546	0.8226	0.6428	-0.0017	-0.1236	0.1591	0.7549	0.7736	0.7133	0.6591	0.7361	0.6912	0.4441	0.5919	-0.1354	-0.3618	-0.1063	-0.1747	-0.2387	-0.2095	-0.103	0.02	-0.1194	-0.157	0.8768	0.5209	0.602	-0.306	0.6273	-0.3336	0.5787	-0.1547	0.5404	0.5468	0.5562	0.4662	0.5125	0.2128	0.6226	-0.3236	0.5636	-0.3203	0.699	-0.3316	0.7392	0.7289	0.7148	0.1965	0.7311	0.3356	0.6022	-0.1307	0.6118	-0.0347	0.5929	-0.2119	0.5475	0.5661	0.559	0.5209	0.5143	-0.0446
LA_pct	0.3705	-0.1722	0.1689	-0.3273	-0.0097	0.3359	-0.2637	-0.4211	-0.0494	-0.0388	0.1733	0.0029	-0.1675	-0.083	0.3136	0.2907	-0.3052	0.2991	-0.5844	0.5113	0.5332	0.4218	0.4031	0.2181	0.3398	0.6215	-0.564	0.046	0.2637	0.5943	0.2428	0.5128	0.3173	0.6128	0.1548	0.0486	0.1563	0.0551	-0.5512	-0.6875	-0.5479	0.6176	0.7362	0.6311	0.7605	0.57	0.4604	0.5817	0.5984	0.548	-0.761	-0.1091	-0.6191	0.0166	0.6771	-0.067	-0.3026	0.2465	0.7054	-0.0483	-0.16	-0.0094	0.2487	-0.5894	-0.694	-0.6256	0.579	-0.5787	0.6575	-0.6589	-0.0701	-0.6664	-0.6625	-0.6582	-0.5449	-0.6786	-0.1565	-0.0186	1	-0.3364	-0.1215	-0.2199	0.1731	-0.1833	-0.2536	-0.1456	0.589	-0.5999	-0.525	0.4056	0.6796	0.425	0.6787	0.3197	0.503	0.2613	0.3362	0.1603	-0.7239	-0.5814	-0.6225	-0.3664	0.4135	-0.4633	-0.5936	0.0058	0.7002	-0.3948	-0.4065	-0.3458	0.5136	-0.6054	-0.6331	-0.1124	0.6957	0.1876	0.708	-0.4084	0.6408	-0.5834	-0.5213	-0.4957	0.6009	-0.6467	-0.682	-0.5917	-0.6372	-0.1772	-0.4405	-0.1943	-0.184	0.4762	0.8629	-0.2221	-0.0521	-0.1424	-0.2878	0.678	0.7163	-0.0854	-0.2292	-0.214	0.6248	-0.1798	0.53	-0.2846	0.4276	-0.3703	-0.2955	-0.3565	-0.0304	-0.6625	-0.6367	-0.2873	0.3156	-0.3878	-0.3948	0.0837	0.641	-0.3304	-0.3604	-0.2144	0.4242	-0.6045	-0.6613	-0.4243	0.6139	-0.4506	0.5149	-0.3577	0.678	-0.5615	-0.563	-0.4909	0.6695	-0.6169	-0.6345	-0.6046	-0.6585	0.2011	-0.6601	-0.5403	0.0768	0.1219	-0.5424	-0.0393	-0.3387	0.1591	-0.1179	-0.6554	-0.184	0.4663	-0.5344	-0.4988	-0.3996	-0.5811	-0.633	-0.5571	-0.6027	-0.6422	-0.6595	0.6287	-0.2992	0.6319	0.3936	0.5949	-0.6172	0.6021	0.5833	0.5983	0.6072	-0.3093	-0.6485	-0.6329	0.7018	-0.6073	0.7025	-0.6497	0.6511	-0.6721	-0.6713	-0.6601	-0.1304	-0.6833	-0.6742	0.0012	0.6792	0.1183	0.683	-0.2526	0.4522	-0.3155	-0.301	-0.3486	-0.4519	-0.5849	-0.676	-0.6303	0.5281	-0.6195	0.4236	-0.638	0.6176	-0.6398	-0.6486	-0.6458	-0.3999	-0.6375	-0.3583
Lactate	-0.5702	-0.0086	-0.0649	0.2967	-0.0107	-0.0898	0.1113	0.1461	0.3128	0.0585	0.0208	-0.0024	0.0309	-0.0852	-0.2909	-0.2497	-0.2055	-0.1026	0.3248	-0.1961	-0.204	-0.1643	-0.1338	-0.0422	-0.1028	-0.2566	0.3121	-0.1519	-0.1267	-0.3083	-0.1159	-0.2595	-0.1561	-0.3336	-0.0778	-0.0302	-0.0772	0.0292	0.2764	0.3433	0.2117	-0.2589	-0.324	-0.2627	-0.3229	-0.2459	-0.2487	-0.2377	-0.2404	-0.224	0.305	0.1298	0.3012	-0.0033	-0.3295	0.0341	0.1267	-0.1078	-0.3529	0.0256	0.069	0.0054	-0.158	0.2911	0.3534	0.2925	-0.3032	0.2687	-0.3343	0.3105	0.0148	0.3142	0.3148	0.3159	0.2897	0.3199	0.0849	0.1253	-0.3364	1	0.0579	0.1015	-0.0774	0.0853	0.1078	0.0664	-0.2895	0.3024	0.2038	-0.1305	-0.3049	-0.1368	-0.3015	-0.1021	-0.2255	-0.0531	-0.0877	-0.0094	0.2922	0.3148	0.3025	0.161	-0.2776	0.2025	0.2798	-0.002	-0.3616	0.176	0.1671	0.1588	-0.2448	0.3103	0.3476	0.0475	-0.3487	-0.0838	-0.353	0.1747	-0.3275	0.2621	0.23	0.2182	-0.3068	0.3105	0.3424	0.3282	0.3618	0.0776	0.0805	-0.0924	0.1377	-0.0435	-0.3633	0.0747	0.0671	0.0959	0.1211	-0.3806	-0.3969	0.4121	0.0958	0.1444	-0.3102	0.1298	-0.2659	0.1669	-0.2139	0.2269	0.1816	0.2254	0.0305	0.3392	0.3101	0.1336	-0.1082	0.1831	0.2815	-0.052	-0.3682	0.149	0.158	0.084	-0.2877	0.3249	0.3615	0.1876	-0.3017	0.2027	-0.2567	0.1554	-0.3296	0.2605	0.2602	0.2168	-0.3245	0.3089	0.3114	0.2885	0.2838	-0.0697	0.3202	0.1944	-0.0204	-0.0369	0.2648	0.0212	0.1654	-0.0225	0.0775	0.3287	0.0302	-0.3232	0.1803	0.2235	0.1784	0.2638	0.2994	0.2476	0.2805	0.3194	0.3257	-0.2883	0.1012	-0.2844	-0.153	-0.2944	0.2291	-0.2757	-0.2577	-0.2748	-0.2753	0.2124	0.3328	0.3027	-0.3462	0.2904	-0.3423	0.3117	-0.3442	0.3256	0.325	0.3178	0.034	0.3343	0.3442	-0.0291	-0.3459	-0.0808	-0.3469	0.0879	-0.2534	0.1237	0.1166	0.1466	0.27	0.296	0.34	0.3561	-0.2313	0.3573	-0.1555	0.3508	-0.3063	0.3473	0.3452	0.3502	0.2739	0.3353	0.1242
LDL_C	-0.1713	0.1097	-0.1628	0.1622	0.1378	0.3375	0.9367	0.5464	0.07	0.7312	0.0124	0.9797	0.125	0.5262	-0.0396	-0.0753	0.1202	-0.0542	0.3606	0.1078	0.082	0.2078	0.2438	0.4361	0.2666	-0.096	0.5743	-0.0621	0.7785	-0.1153	0.7886	-0.1385	0.7358	-0.1696	0.8458	0.8826	0.8426	0.144	0.6845	0.0904	0.0964	-0.0753	-0.1758	-0.0799	-0.2103	-0.0542	0.0668	-0.0319	0.0077	-0.0337	-0.0702	0.6181	0.3564	0.9806	0.244	0.9944	0.625	0.8707	-0.2591	0.9899	0.9428	0.9788	-0.6238	0.6736	0.002	0.5568	0.229	0.6233	0.1249	0.4924	0.4827	0.4602	0.4704	0.4635	0.4751	0.4048	-0.5298	0.7782	-0.1215	0.0579	1	0.991	0.917	0.9968	0.9401	0.9956	0.0807	0.6527	0.0692	0.1694	-0.2367	0.1454	-0.3249	0.2685	0.1934	0.3054	0.2873	0.3351	0.0314	0.5361	0.3616	0.9389	0.347	0.8845	0.5299	0.9644	-0.3191	0.9263	0.9052	0.9407	-0.6369	0.6303	-0.0296	0.9321	-0.0136	0.8711	-0.064	0.851	0.143	0.6921	0.7655	0.7879	0.2607	0.5153	-0.0398	0.5951	0.2837	0.9839	0.6408	0.3398	0.8421	-0.444	-0.405	-0.1383	0.6998	0.7305	0.8378	-0.2783	-0.2596	0.0777	0.9348	0.5384	-0.1685	0.4543	-0.3184	0.7103	0.3714	0.6019	0.5908	0.5848	-0.2256	0.4747	0.3322	0.9547	0.4702	0.9117	0.6757	0.8942	-0.2995	0.9347	0.8921	0.9258	-0.6198	0.5695	0.1667	0.8185	0.0878	0.7799	0.1086	0.884	0.0353	0.6863	0.666	0.7922	0.0453	0.545	-0.0789	0.7097	0.1148	0.6974	0.2909	0.1114	0.904	0.876	0.7406	0.9496	0.8808	0.5329	0.8015	0.4973	-0.064	0.0555	0.1389	0.7646	0.8223	0.6834	0.5707	0.7117	0.6338	0.3005	0.452	-0.0891	-0.1122	-0.0704	0.0873	-0.1549	-0.1317	-0.0845	0.0371	-0.1152	-0.2077	0.6896	0.4155	0.5318	-0.0507	0.587	-0.0754	0.4791	0.0806	0.424	0.4347	0.4494	0.5877	0.3739	-0.0697	0.7947	-0.0911	0.7498	-0.1143	0.8204	0.1215	0.8069	0.8227	0.7743	0.1433	0.6345	0.0831	0.4309	0.1171	0.4544	0.2246	0.4028	-0.0062	0.3527	0.3784	0.3738	0.3805	0.3101	-0.2463
LDL_CE	-0.2156	0.1291	-0.1874	0.2018	0.1355	0.2792	0.958	0.6	0.0796	0.7215	-0.0023	0.9455	0.1655	0.4993	-0.1258	-0.106	0.1486	-0.0781	0.4421	0.0165	-0.0114	0.1257	0.1734	0.389	0.2066	-0.192	0.684	-0.0582	0.7	-0.2457	0.7137	-0.2531	0.6482	-0.3001	0.7862	0.8407	0.7876	0.1901	0.77	0.2254	0.1682	-0.1789	-0.2984	-0.1842	-0.3317	-0.1548	-0.0356	-0.129	-0.0898	-0.1269	0.0379	0.6678	0.4757	0.948	0.1258	0.977	0.6849	0.7975	-0.3937	0.9667	0.9494	0.9452	-0.6858	0.7556	0.1326	0.66	0.1197	0.7184	0.005	0.6017	0.4767	0.5723	0.5825	0.5761	0.5796	0.5199	-0.503	0.8129	-0.2199	0.1015	0.991	1	0.8543	0.9972	0.9609	0.9863	-0.0276	0.742	0.1371	0.0974	-0.3598	0.0712	-0.4447	0.2061	0.0917	0.2598	0.2308	0.3051	0.1524	0.6473	0.4811	0.9718	0.2564	0.9361	0.642	0.9287	-0.4524	0.9643	0.9471	0.9693	-0.7447	0.7244	0.1025	0.9354	-0.1498	0.8235	-0.2007	0.9044	0.0113	0.7802	0.8406	0.8583	0.1355	0.6249	0.0952	0.6952	0.4055	0.9863	0.6768	0.3311	0.8711	-0.4779	-0.5218	-0.1002	0.7001	0.7368	0.8665	-0.4008	-0.38	0.0904	0.9486	0.5485	-0.2951	0.4589	-0.4279	0.7343	0.2867	0.6511	0.6178	0.6348	-0.2067	0.5932	0.4528	0.9768	0.4079	0.9548	0.7682	0.8428	-0.4334	0.9638	0.9318	0.9293	-0.7163	0.6762	0.305	0.875	-0.0465	0.8426	-0.0098	0.9269	-0.1052	0.7753	0.7572	0.861	-0.0949	0.659	0.0582	0.7865	0.1627	0.6237	0.4133	0.1808	0.8644	0.8295	0.815	0.9278	0.9148	0.4905	0.798	0.6125	-0.0445	-0.0467	0.2065	0.8355	0.8758	0.7709	0.6742	0.7939	0.7287	0.4202	0.5686	-0.201	-0.1013	-0.181	-0.005	-0.2675	-0.0491	-0.1893	-0.0633	-0.2171	-0.2975	0.7638	0.5357	0.6367	-0.1821	0.685	-0.2079	0.59	-0.0366	0.5397	0.5501	0.5629	0.6091	0.4939	0.057	0.7669	-0.2275	0.7029	-0.2495	0.837	0.0019	0.8386	0.8494	0.8145	0.2402	0.7374	0.2193	0.5521	0.024	0.5732	0.146	0.5266	-0.1067	0.4757	0.5019	0.4986	0.4914	0.432	-0.195
LDL_FC	-0.0234	0.04	-0.0731	0.028	0.1286	0.4755	0.7705	0.3256	0.0298	0.6788	0.0549	0.9726	-0.0059	0.5481	0.2194	0.0233	0.0243	0.0211	0.0823	0.3629	0.3465	0.4235	0.4263	0.5288	0.4173	0.1971	0.194	-0.0679	0.9221	0.2681	0.9207	0.1978	0.9108	0.2285	0.9272	0.9083	0.911	0.0097	0.361	-0.3061	-0.1258	0.2345	0.1986	0.2331	0.165	0.2429	0.3529	0.2553	0.2918	0.2427	-0.3764	0.411	-0.0272	0.9685	0.5543	0.9361	0.3719	0.9897	0.1578	0.9493	0.8193	0.9704	-0.3741	0.3587	-0.3707	0.1906	0.5225	0.2736	0.4605	0.1155	0.449	0.0783	0.0879	0.081	0.1224	0.0195	-0.5528	0.5877	0.1731	-0.0774	0.917	0.8543	1	0.8857	0.775	0.9134	0.3839	0.3192	-0.139	0.3656	0.1459	0.3506	0.0588	0.4241	0.4643	0.4116	0.4268	0.3922	-0.3233	0.156	-0.0239	0.7373	0.5661	0.6325	0.1454	0.9632	0.1013	0.7106	0.6803	0.7516	-0.2593	0.285	-0.4033	0.8197	0.3816	0.9151	0.338	0.5977	0.5083	0.353	0.4565	0.4909	0.5943	0.1349	-0.4258	0.2346	-0.1034	0.8684	0.4665	0.3317	0.662	-0.3005	-0.0212	-0.2338	0.6219	0.632	0.6602	0.11	0.1194	0.031	0.7905	0.448	0.2136	0.3892	0.0315	0.5617	0.5738	0.3936	0.4456	0.3777	-0.2519	0.0791	-0.0535	0.7837	0.5979	0.6826	0.336	0.9468	0.1207	0.7451	0.6755	0.8132	-0.2738	0.1947	-0.251	0.561	0.4665	0.5086	0.4391	0.6592	0.4364	0.3487	0.3242	0.5007	0.4443	0.1535	-0.4666	0.405	-0.0353	0.8344	-0.098	-0.1049	0.9202	0.9152	0.4391	0.9083	0.6813	0.5998	0.7226	0.1057	-0.1125	0.3473	-0.075	0.4694	0.573	0.3485	0.2023	0.3897	0.2833	-0.0844	0.0603	0.2432	-0.1404	0.2567	0.3388	0.1861	-0.3643	0.2271	0.3216	0.1925	0.0821	0.3994	0.0213	0.1632	0.3363	0.2318	0.3174	0.0997	0.4115	0.0369	0.0475	0.0661	0.46	-0.0194	-0.4284	0.7885	0.3112	0.8045	0.2866	0.681	0.4518	0.6247	0.6528	0.5712	-0.1465	0.2671	-0.3184	0.03	0.3793	0.0577	0.4298	-0.0025	0.2963	-0.0458	-0.0238	-0.0313	0.0286	-0.0815	-0.3763
LDL_L	-0.1984	0.1252	-0.1769	0.1831	0.1299	0.2929	0.9544	0.5888	0.074	0.7192	0.0016	0.9643	0.1495	0.5084	-0.0869	-0.0947	0.1368	-0.0694	0.4079	0.0483	0.0209	0.155	0.1941	0.3973	0.222	-0.1531	0.6337	-0.0677	0.7396	-0.1968	0.751	-0.2157	0.6939	-0.2397	0.8191	0.8695	0.8194	0.1811	0.7432	0.1735	0.1361	-0.1369	-0.2458	-0.1422	-0.2827	-0.1132	0.0225	-0.0909	-0.0518	-0.091	-0.0102	0.6375	0.4266	0.9643	0.1615	0.9861	0.6341	0.8333	-0.3353	0.9805	0.9527	0.9642	-0.6531	0.732	0.0875	0.6135	0.1839	0.6761	0.0694	0.5519	0.5054	0.5189	0.5306	0.525	0.5466	0.4623	-0.5367	0.7901	-0.1833	0.0853	0.9968	0.9972	0.8857	1	0.9566	0.9949	0.0292	0.7128	0.1078	0.1173	-0.3114	0.0917	-0.3979	0.2229	0.1334	0.2665	0.2425	0.3046	0.1046	0.5952	0.4337	0.9579	0.2752	0.9133	0.5807	0.9476	-0.3936	0.9493	0.9304	0.9596	-0.686	0.6913	0.0519	0.9371	-0.081	0.8499	-0.1324	0.8817	0.0801	0.7393	0.8068	0.8276	0.2046	0.5718	0.0257	0.6503	0.3525	0.9881	0.6573	0.3324	0.8515	-0.4615	-0.4742	-0.1135	0.6927	0.7274	0.8476	-0.349	-0.3311	0.0867	0.9465	0.5304	-0.2375	0.4425	-0.3798	0.7174	0.3349	0.6171	0.5924	0.6	-0.2262	0.5432	0.4064	0.9698	0.4204	0.9372	0.7138	0.8726	-0.3714	0.9552	0.9187	0.9364	-0.6603	0.6323	0.2424	0.857	0.0259	0.8231	0.0627	0.9126	-0.0384	0.7391	0.7204	0.8346	-0.0277	0.6081	-0.0131	0.7517	0.1517	0.657	0.3588	0.1513	0.8809	0.8482	0.7796	0.9386	0.897	0.4982	0.7948	0.5602	-0.0497	-0.0054	0.1786	0.8074	0.8568	0.7337	0.6276	0.7616	0.6885	0.3581	0.5129	-0.1487	-0.101	-0.1307	0.0276	-0.2096	-0.077	-0.1407	-0.0177	-0.1702	-0.258	0.7302	0.4823	0.5896	-0.1151	0.6418	-0.141	0.5394	0.025	0.4856	0.4971	0.511	0.6121	0.4365	-0.0105	0.7887	-0.1693	0.7324	-0.1928	0.8404	0.0637	0.8342	0.8483	0.8077	0.2151	0.6987	0.1581	0.4947	0.0785	0.5177	0.196	0.467	-0.0526	0.4148	0.443	0.439	0.4488	0.3701	-0.233
LDL_P	-0.2148	0.1071	-0.222	0.2046	0.0881	0.0636	0.9974	0.7712	0.0539	0.5812	0.0119	0.8919	0.2106	0.4079	-0.1998	-0.0903	0.1378	-0.0741	0.4626	-0.1569	-0.1874	-0.0352	-0.0149	0.154	0.0118	-0.2636	0.6962	-0.054982	0.6204	-0.4094	0.627	-0.4658	0.5891	-0.33712	0.7294	0.8371	0.7624	0.4788	0.8353	0.3367	0.2122	-0.2755	-0.3395	-0.282	-0.3855	-0.247	0.009	-0.2371	-0.1948	-0.2447	0.0282	0.626	0.5549	0.8784	-0.0032	0.916	0.6437	0.7089	-0.4789	0.9057	0.9906	0.879	-0.6906	0.8004	0.2479	0.7386	0.1385	0.8014	0.0029	0.6758	0.5609	0.6424	0.6551	0.6533	0.6968	0.5806	-0.6066	0.771	-0.2536	0.1078	0.9401	0.9609	0.775	0.9566	1	0.946	-0.0332	0.7906	0.1772	-0.1241	-0.488	-0.1534	-0.5651	-0.0002	-0.0391	0.0299	0.005	0.0785	0.2982	0.646	0.5916	0.95	0.1481	0.9299	0.691	0.8594	-0.5385	0.9482	0.9724	0.9467	-0.7928	0.772	0.2105	0.9792	-0.1852	0.8471	-0.24	0.9627	-0.0116	0.839	0.9011	0.9193	0.1234	0.6782	0.1263	0.7168	0.4875	0.9675	0.6396	0.2902	0.8041	-0.4597	-0.5723	-0.0583	0.5622	0.603	0.8021	-0.4765	-0.444	0.0795	0.9632	0.3217	-0.3767	0.2255	-0.5218	0.5567	0.311	0.4697	0.4149	0.4477	-0.271	0.6395	0.5757	0.9783	0.2213	0.9651	0.7258	0.816	-0.5121	0.9826	0.9843	0.9645	-0.6623	0.7422	0.3859	0.9491	-0.0624	0.9259	0.0219	0.9815	-0.1677	0.8434	0.8309	0.9255	-0.1536	0.7206	0.0878	0.7638	0.1397	0.4913	0.5234	0.222	0.7694	0.7205	0.7947	0.8703	0.8634	0.2679	0.6842	0.6746	-0.0307	-0.1396	0.2463	0.9127	0.9513	0.8468	0.7471	0.869	0.8073	0.4765	0.6339	-0.2345	-0.1416	-0.2257	-0.1957	-0.2564	0.0432	-0.2167	-0.0962	-0.2425	-0.3144	0.8168	0.5809	0.7204	-0.2226	0.7666	-0.2622	0.6762	-0.0075	0.6162	0.6252	0.6476	0.7823	0.5642	0.0626	0.8051	-0.3073	0.7236	-0.338	0.9111	0.033	0.9102	0.9204	0.9071	0.4739	0.8126	0.2672	0.6352	-0.0465	0.6575	0.0976	0.6074	-0.1983	0.561	0.588	0.5827	0.5646	0.5172	-0.1459
LDL_PL	-0.1839	0.1158	-0.1715	0.1611	0.119	0.2739	0.942	0.5918	0.0706	0.6813	0.0047	0.9804	0.1245	0.4933	-0.0573	-0.0842	0.1253	-0.0679	0.3787	0.0504	0.0255	0.1485	0.1809	0.3792	0.2028	-0.1461	0.5588	-0.0744	0.7637	-0.1341	0.7723	-0.168	0.7257	-0.164	0.8326	0.887	0.8312	0.1661	0.692	0.1069	0.1115	-0.1249	-0.2023	-0.1293	-0.2363	-0.1042	0.0558	-0.0852	-0.0467	-0.0882	-0.0405	0.5602	0.3749	0.9698	0.2021	0.9838	0.5831	0.8605	-0.2738	0.9821	0.9479	0.9772	-0.5795	0.6845	0.0233	0.5689	0.2459	0.6338	0.1279	0.5059	0.5414	0.4698	0.4809	0.4769	0.5095	0.4106	-0.57	0.7419	-0.1456	0.0664	0.9956	0.9863	0.9134	0.9949	0.946	1	0.076	0.6615	0.0856	0.1107	-0.2623	0.0877	-0.3417	0.2067	0.1418	0.2429	0.2237	0.2732	0.0694	0.5202	0.3787	0.9445	0.3118	0.89	0.5282	0.9703	-0.3282	0.9331	0.9115	0.9511	-0.6053	0.6377	-0.0246	0.9334	-0.0152	0.8727	-0.0666	0.8526	0.1446	0.6945	0.7685	0.7905	0.2672	0.5191	-0.0397	0.5892	0.3015	0.9789	0.6145	0.3184	0.8053	-0.4278	-0.4144	-0.1254	0.6478	0.6821	0.8016	-0.2962	-0.2772	0.0805	0.9296	0.5166	-0.1565	0.4371	-0.2987	0.6745	0.3493	0.5783	0.5718	0.5557	-0.277	0.4846	0.3528	0.9633	0.4522	0.9174	0.6601	0.9114	-0.2916	0.9448	0.8994	0.9426	-0.6044	0.5713	0.1606	0.8312	0.1097	0.7961	0.1484	0.8905	0.0372	0.693	0.6737	0.7993	0.0501	0.5462	-0.0954	0.6921	0.127	0.6644	0.3119	0.1282	0.8754	0.8447	0.7203	0.9281	0.8533	0.4787	0.7585	0.5006	-0.0573	0.0293	0.1559	0.7705	0.8274	0.6903	0.5771	0.7166	0.6415	0.3104	0.4574	-0.1247	-0.0554	-0.1092	0.0827	-0.1772	-0.0687	-0.1231	-0.0064	-0.1541	-0.2478	0.6588	0.432	0.5453	-0.0509	0.6016	-0.0749	0.491	0.0781	0.4358	0.4472	0.4622	0.6135	0.3843	-0.0753	0.7898	-0.1022	0.7419	-0.1291	0.8229	0.1498	0.8068	0.8252	0.7793	0.1881	0.64	0.0872	0.438	0.1239	0.463	0.2385	0.4076	-0.0092	0.3576	0.3846	0.3813	0.3984	0.3135	-0.2609
LDL_size	0.2529	-0.0747	0.1536	-0.2825	0.0033	0.4786	-0.0299	-0.3154	-0.1955	0.1996	0.0858	0.2295	-0.1811	0.3515	0.6311	0.2262	-0.2435	0.2745	-0.534	0.651	0.6569	0.6174	0.5774	0.3438	0.5325	0.7566	-0.5167	-0.0145	0.5532	0.5158	0.5292	0.3943	0.6124	0.6179	0.4784	0.3566	0.4968	0.2435	-0.292	-0.6298	-0.5497	0.7475	0.772	0.7515	0.7331	0.7333	0.7714	0.7291	0.7341	0.7096	-0.7433	-0.0727	-0.7002	0.2456	0.6155	0.1591	-0.3563	0.4673	0.6726	0.194	0.1067	0.2311	0.1293	-0.3518	-0.5928	-0.5986	0.7876	-0.5231	0.8511	-0.6591	0.1044	-0.6853	-0.6706	-0.6638	-0.4719	-0.7299	-0.3632	-0.074	0.589	-0.2895	0.0807	-0.0276	0.3839	0.0292	-0.0332	0.076	1	-0.4045	-0.5267	0.5322	0.6497	0.537	0.5914	0.4993	0.7011	0.4169	0.4714	0.3359	-0.6566	-0.5263	-0.6264	-0.2334	0.3126	-0.3486	-0.6473	0.1757	0.6799	-0.256	-0.2683	-0.1977	0.5184	-0.4573	-0.5777	0.1084	0.854	0.4329	0.8473	-0.2453	0.8532	-0.5052	-0.4128	-0.366	0.8459	-0.6492	-0.8608	-0.4987	-0.6728	0.0555	-0.0192	0.2645	-0.05	-0.0059	0.6296	-0.315	0.1557	0.109	-0.037	0.6961	0.7074	-0.0728	0.0271	-0.1893	0.5487	-0.1907	0.3854	-0.1242	0.6496	-0.3131	-0.2826	-0.2759	0.1207	-0.6369	-0.6314	-0.1294	0.1237	-0.255	-0.5245	0.291	0.6231	-0.1515	-0.2077	0.0395	0.5945	-0.5204	-0.6795	-0.2432	0.778	-0.2806	0.6969	-0.1589	0.7945	-0.4455	-0.4573	-0.3299	0.7962	-0.5702	-0.79	-0.3901	-0.4484	0.5216	-0.725	-0.5229	0.3384	0.3783	-0.3455	0.2297	-0.1169	0.3115	0.1534	-0.6242	-0.2073	0.7218	-0.4992	-0.3424	-0.2078	-0.4692	-0.5773	-0.4052	-0.5044	-0.7839	-0.6716	0.7882	-0.4854	0.7895	0.3235	0.7614	-0.785	0.7704	0.7438	0.7646	0.777	-0.2106	-0.7192	-0.6146	0.8281	-0.5787	0.8084	-0.6412	0.8508	-0.6936	-0.6882	-0.6654	0.0534	-0.7264	-0.8362	0.3775	0.7168	0.4873	0.7145	0.104	0.5653	0.0211	0.0282	-0.0151	-0.293	-0.4071	-0.7515	-0.6547	0.6183	-0.6412	0.5022	-0.6682	0.7142	-0.6886	-0.6786	-0.6886	-0.4219	-0.7002	-0.4265
LDL_TG	-0.3624	0.2045	-0.2263	0.3089	0.0475	-0.1376	0.798	0.7301	0.0899	0.4478	-0.0978	0.5103	0.3186	0.2133	-0.4657	-0.2235	0.2226	-0.1579	0.6565	-0.4123	-0.449	-0.2705	-0.2401	-0.0167	-0.182	-0.5363	0.9309	-0.0776	0.1647	-0.7997	0.1865	-0.7434	0.0996	-0.7716	0.3259	0.4571	0.3556	0.3507	0.9916	0.8097	0.4281	-0.5492	-0.714	-0.5622	-0.7611	-0.5011	-0.3203	-0.4979	-0.4763	-0.4837	0.4692	0.6308	0.8366	0.5207	-0.5427	0.6093	0.6177	0.2356	-0.8497	0.5883	0.7283	0.5193	-0.7681	0.9959	0.7673	0.8998	-0.3143	0.9068	-0.4578	0.8836	0.4287	0.8655	0.8806	0.8808	0.8994	0.8281	-0.3299	0.7046	-0.5999	0.3024	0.6527	0.742	0.3192	0.7128	0.7906	0.6615	-0.4045	1	0.4022	-0.3222	-0.8007	-0.3559	-0.858	-0.1823	-0.3381	-0.115	-0.1795	-0.019	0.6451	0.8972	0.8667	0.8214	-0.4031	0.8831	0.8025	0.4839	-0.8747	0.8505	0.8574	0.8134	-0.8583	0.9959	0.7407	0.6754	-0.6346	0.3759	-0.6743	0.8749	-0.4978	0.9324	0.9226	0.9216	-0.3654	0.8891	0.5846	0.9326	0.8131	0.7124	0.5917	0.1451	0.7176	-0.4374	-0.8862	0.1375	0.4773	0.5233	0.7076	-0.8256	-0.8175	0.1295	0.7504	0.3277	-0.7481	0.2273	-0.7871	0.5923	-0.0336	0.5619	0.4454	0.5444	-0.1229	0.9227	0.8703	0.7879	-0.1558	0.8658	0.7632	0.3771	-0.8618	0.8268	0.8604	0.7151	-0.7562	0.9688	0.821	0.9033	-0.5526	0.9132	-0.4164	0.8649	-0.6678	0.954	0.9524	0.9375	-0.6572	0.9449	0.5882	0.8988	0.4053	0.135	0.8035	0.4349	0.4274	0.3681	0.8978	0.5645	0.7998	0.0909	0.538	0.9189	0.1007	-0.5148	0.4458	0.9214	0.8785	0.9363	0.9205	0.9539	0.9397	0.7366	0.875	-0.5383	-0.0002	-0.5304	-0.459	-0.5496	0.3626	-0.5031	-0.4024	-0.5176	-0.57	0.8701	0.8581	0.892	-0.6377	0.9015	-0.6624	0.878	-0.4767	0.8569	0.8694	0.8688	0.5654	0.8339	0.5203	0.4801	-0.7738	0.3438	-0.7842	0.7364	-0.5026	0.8022	0.7963	0.8267	0.6707	1	0.7495	0.8621	-0.3024	0.8711	-0.1313	0.8489	-0.4664	0.8016	0.84	0.8369	0.8044	0.758	0.0069
Leu	-0.2592	0.0344	-0.1533	0.4055	0.0541	-0.3258	0.1755	0.3491	0.0029	-0.0775	-0.1454	-0.0204	0.1803	-0.0156	-0.2695	-0.0897	0.1833	-0.2346	0.3749	-0.4656	-0.4745	-0.4233	-0.3851	-0.2462	-0.3435	-0.5123	0.4347	0.1586	-0.2533	-0.4639	-0.2403	-0.4123	-0.2885	-0.4734	-0.1833	-0.0808	-0.1804	0.0731	0.3677	0.5064	0.9655	-0.5303	-0.5635	-0.5338	-0.5613	-0.5153	-0.4277	-0.5074	-0.5097	-0.4912	0.5142	0.0911	0.539	-0.0386	-0.448	0.0212	0.2707	-0.2048	-0.5553	0.0004	0.1065	-0.0266	-0.2044	0.3709	0.4712	0.4959	-0.4656	0.459	-0.5233	0.5228	0.0202	0.5307	0.5279	0.5292	0.4415	0.541	0.1214	0.0879	-0.525	0.2038	0.0692	0.1371	-0.139	0.1078	0.1772	0.0856	-0.5267	0.4022	1	-0.3825	-0.5422	-0.3918	-0.5237	-0.3371	-0.4639	-0.2764	-0.3226	-0.2113	0.5413	0.4322	0.5239	0.253	-0.3015	0.3172	0.493	-0.0009	-0.5448	0.2706	0.2854	0.243	-0.4025	0.4272	0.4402	0.085	-0.5609	-0.1314	-0.5702	0.2911	-0.5196	0.431	0.3788	0.3564	-0.4978	0.514	0.5518	0.4206	0.4945	0.0986	0.2593	0.1116	0.1067	-0.2902	-0.5342	0.4047	-0.0487	-0.0056	0.1424	-0.5	-0.4921	-0.0533	0.1245	0.0878	-0.4312	0.0726	-0.3616	0.1092	-0.34	0.2235	0.161	0.2076	-0.1046	0.5269	0.5348	0.2102	-0.2073	0.274	0.3631	-0.0383	-0.4842	0.2367	0.2636	0.1545	-0.395	0.4732	0.5091	0.2987	-0.4851	0.322	-0.414	0.2496	-0.5297	0.4239	0.4334	0.3474	-0.5247	0.51	0.5009	0.3472	0.2777	-0.2759	0.5673	0.9773	-0.1226	-0.1586	0.3303	-0.0305	0.1711	-0.2144	-0.0273	0.5216	0.2208	-0.3559	0.943	0.3519	0.2739	0.425	0.4871	0.3953	0.4504	0.5543	0.5353	-0.5363	0.2503	-0.5383	-0.2952	-0.5128	0.4824	-0.5216	-0.5024	-0.5179	-0.4985	0.2659	0.5544	0.4995	-0.5668	0.4727	-0.5673	0.5214	-0.5249	0.5416	0.5402	0.5316	0.0977	0.5566	0.5452	-0.081	-0.5297	-0.1633	-0.5351	0.1051	-0.3567	0.1546	0.1468	0.1864	0.3669	0.4441	0.5304	0.5262	-0.4547	0.5195	-0.3749	0.5317	-0.5049	0.5372	0.5399	0.5408	0.3557	0.5371	0.3069
M_HDL_C	0.1436	0.0328	0.2041	-0.0934	0.1507	0.9757	-0.1081	-0.7252	-0.016	0.685	0.0533	0.2278	-0.2184	0.4889	0.4896	0.0694	-0.0686	0.1184	-0.331	0.9725	0.9688	0.9657	0.976	0.9377	0.9707	0.7523	-0.2541	0.0128	0.5617	0.7602	0.5753	0.8712	0.5206	0.39965	0.4688	0.2149	0.3874	-0.7869	-0.3222	-0.6601	-0.3925	0.8298	0.6035	0.8253	0.5892	0.8391	0.4411	0.8548	0.8459	0.8758	-0.4402	0.2374	-0.6571	0.3167	0.7181	0.2562	0.0386	0.467	0.6364	0.2691	-0.0656	0.2778	-0.0269	-0.2866	-0.6313	-0.5184	0.2482	-0.4885	0.3911	-0.5415	-0.4011	-0.5274	-0.5333	-0.5584	-0.6819	-0.5092	0.2747	0.2276	0.4056	-0.1305	0.1694	0.0974	0.3656	0.1173	-0.1241	0.1107	0.5322	-0.3222	-0.3825	1	0.7266	0.999	0.6327	0.9843	0.9197	0.9701	0.9868	0.93	-0.7879	-0.2187	-0.6637	-0.0811	0.5632	-0.1589	-0.4689	0.1904	0.5917	-0.1072	-0.1901	-0.0895	0.2864	-0.3492	-0.5426	-0.0483	0.548	0.143	0.5583	-0.235	0.5004	-0.3609	-0.3219	-0.297	0.4496	-0.4606	-0.5337	-0.2361	-0.5937	0.1102	0.1506	0.2246	0.3205	-0.0433	0.4325	-0.2425	0.6545	0.6108	0.3071	0.5703	0.5176	0.0182	0.0484	0.5192	0.3872	0.509	0.3124	0.5183	0.3764	0.3357	0.4004	0.3849	0.4986	-0.4933	-0.7078	-0.1021	0.5175	-0.156	-0.1828	0.097	0.4639	-0.1519	-0.2292	-0.1326	0.1942	-0.4164	-0.5048	-0.3223	0.3591	-0.3772	0.1454	-0.2146	0.5588	-0.3975	-0.4265	-0.3147	0.5383	-0.474	-0.4171	0.0013	-0.0623	0.7749	-0.7232	-0.377	0.5396	0.6025	0.0098	0.3722	0.2412	0.9034	0.5883	-0.4695	-0.0814	0.6334	-0.3588	-0.3248	-0.2566	-0.393	-0.4535	-0.3527	-0.4279	-0.5778	-0.5078	0.6817	-0.358	0.713	0.5795	0.5415	-0.8012	0.6712	0.6856	0.6596	0.5948	-0.1368	-0.5872	-0.5324	0.4975	-0.513	0.5139	-0.5492	0.3675	-0.5564	-0.557	-0.5636	-0.4462	-0.5596	-0.3969	0.1831	0.6306	0.2891	0.6662	-0.066	0.1394	-0.0915	-0.0959	-0.1844	-0.898	-0.4279	-0.5497	-0.5545	0.3343	-0.5601	0.2062	-0.5429	0.4547	-0.5519	-0.5575	-0.5717	-0.5863	-0.5408	-0.102
M_HDL_C_pct	0.3556	-0.0796	0.2982	-0.3046	0.0637	0.5949	-0.5027	-0.7766	0.0082	0.0204	0.113	-0.0866	-0.3143	0.1499	0.6438	0.2241	-0.2108	0.2249	-0.6365	0.8025	0.8296	0.6881	0.6743	0.4736	0.6134	0.816	-0.8209	0.0002	0.2721	0.891	0.2507	0.802	0.3289	0.8494	0.118	-0.0993	0.0751	-0.3662	-0.7759	-0.9029	-0.5644	0.8498	0.9181	0.8626	0.943	0.8028	0.5635	0.8199	0.8155	0.8065	-0.7284	-0.3123	-0.9639	-0.0573	0.8119	-0.1626	-0.4442	0.2379	0.9366	-0.136	-0.3923	-0.0828	0.3991	-0.7702	-0.8582	-0.9157	0.4985	-0.8901	0.6444	-0.9287	-0.3464	-0.9206	-0.9263	-0.9347	-0.9259	-0.9001	0.1924	-0.3729	0.6796	-0.3049	-0.2367	-0.3598	0.1459	-0.3114	-0.488	-0.2623	0.6497	-0.8007	-0.5422	0.7266	1	0.7522	0.9864	0.6122	0.7556	0.5439	0.616	0.4313	-0.9554	-0.8144	-0.9837	-0.531	0.5086	-0.6493	-0.8412	-0.0592	0.96	-0.566	-0.6221	-0.5094	0.7345	-0.8162	-0.7967	-0.3754	0.8243	-0.0168	0.8497	-0.6864	0.7265	-0.853	-0.8025	-0.7807	0.624	-0.8907	-0.7898	-0.7999	-0.8957	-0.3424	-0.3133	0.0621	-0.3385	0.2492	0.8698	-0.3081	-0.0286	-0.0786	-0.3288	0.9027	0.8821	-0.092	-0.4396	-0.0294	0.8617	0.0254	0.7726	-0.1854	0.4438	-0.2878	-0.1697	-0.2617	0.1022	-0.9274	-0.9796	-0.4757	0.3151	-0.6043	-0.678	0.0281	0.9087	-0.5236	-0.6158	-0.3649	0.6827	-0.8644	-0.8965	-0.733	0.6947	-0.7734	0.4952	-0.6352	0.8596	-0.8503	-0.861	-0.7764	0.8552	-0.8901	-0.7497	-0.6616	-0.3982	0.3814	-0.9495	-0.5559	0.0662	0.1347	-0.6443	-0.1073	-0.4346	0.3795	-0.0824	-0.9068	-0.1863	0.7269	-0.5471	-0.7998	-0.7103	-0.865	-0.9037	-0.843	-0.8893	-0.8697	-0.9068	0.7966	-0.2167	0.8073	0.6898	0.7313	-0.7703	0.7544	0.7101	0.7503	0.7527	-0.5913	-0.9233	-0.926	0.7973	-0.9139	0.8204	-0.9298	0.6313	-0.9292	-0.9334	-0.9344	-0.5353	-0.9195	-0.6819	-0.161	0.8758	-0.0138	0.8861	-0.4726	0.5622	-0.551	-0.5404	-0.6041	-0.7783	-0.8555	-0.8392	-0.9187	0.5297	-0.9187	0.3465	-0.9138	0.7056	-0.8954	-0.9174	-0.921	-0.7721	-0.8692	-0.2403
M_HDL_CE	0.1513	0.0311	0.2139	-0.1061	0.1503	0.9654	-0.1388	-0.7438	-0.0083	0.6578	0.0527	0.2074	-0.2302	0.4689	0.4955	0.0743	-0.0748	0.1218	-0.3472	0.9729	0.9712	0.9588	0.9672	0.9297	0.959	0.7506	-0.2915	0.0123	0.5434	0.7871	0.5564	0.8981	0.504	0.42394	0.4444	0.1891	0.3611	-0.8121	-0.3604	-0.6846	-0.4037	0.8329	0.6192	0.829	0.6093	0.8395	0.433	0.8544	0.8445	0.8745	-0.4435	0.1943	-0.682	0.2941	0.7314	0.2315	0.0213	0.452	0.6604	0.2446	-0.0946	0.2567	0.0089	-0.3204	-0.6557	-0.5451	0.2529	-0.5171	0.3975	-0.5662	-0.4067	-0.5518	-0.5586	-0.5834	-0.7091	-0.5319	0.2867	0.1991	0.425	-0.1368	0.1454	0.0712	0.3506	0.0917	-0.1534	0.0877	0.537	-0.3559	-0.3918	0.999	0.7522	1	0.6644	0.9758	0.9158	0.9597	0.9782	0.9161	-0.8054	-0.2544	-0.6934	-0.105	0.5723	-0.184	-0.4963	0.1756	0.62	-0.1317	-0.218	-0.112	0.3285	-0.3816	-0.5689	-0.077	0.5619	0.1219	0.5742	-0.2666	0.5077	-0.3901	-0.352	-0.328	0.4519	-0.4867	-0.5453	-0.2667	-0.6141	0.0811	0.1187	0.2065	0.2892	-0.0164	0.4632	-0.2464	0.6261	0.581	0.274	0.5918	0.54	0.0154	0.0152	0.518	0.4222	0.5143	0.355	0.4973	0.3611	0.3206	0.3949	0.3671	0.4805	-0.5219	-0.7361	-0.1266	0.5301	-0.1826	-0.2086	0.0852	0.4969	-0.1782	-0.2592	-0.1572	0.2176	-0.45	-0.5342	-0.3529	0.3746	-0.4075	0.1585	-0.2454	0.577	-0.4289	-0.4578	-0.3459	0.5569	-0.5061	-0.4334	-0.0339	-0.0796	0.7579	-0.7452	-0.3889	0.5145	0.5794	-0.0248	0.3428	0.2071	0.8923	0.5581	-0.4997	-0.0865	0.6399	-0.3721	-0.3574	-0.2899	-0.424	-0.4829	-0.3861	-0.4589	-0.5944	-0.5347	0.6838	-0.3245	0.7151	0.6127	0.5435	-0.7905	0.6704	0.6805	0.6588	0.591	-0.1813	-0.6094	-0.5587	0.5138	-0.539	0.5328	-0.576	0.3713	-0.5811	-0.5819	-0.5894	-0.4721	-0.5833	-0.4078	0.1507	0.6501	0.2602	0.6859	-0.103	0.1541	-0.1299	-0.1333	-0.2227	-0.9213	-0.466	-0.5676	-0.5826	0.3462	-0.5883	0.2154	-0.5709	0.4677	-0.5781	-0.5851	-0.5984	-0.6088	-0.5658	-0.1064
M_HDL_CE_pct	0.3561	-0.0844	0.3051	-0.3246	0.0527	0.4791	-0.5853	-0.767	0.0315	-0.1209	0.1038	-0.173	-0.324	0.0459	0.6052	0.2261	-0.2153	0.2184	-0.6384	0.7026	0.7364	0.5661	0.5561	0.3708	0.4914	0.7224	-0.8848	0.001	0.1553	0.8824	0.1322	0.7892	0.2183	0.8579	-0.0061	-0.2038	-0.0491	-0.3754	-0.8457	-0.8921	-0.5497	0.7601	0.8808	0.7758	0.9212	0.703	0.4692	0.721	0.7144	0.7051	-0.6691	-0.45	-0.9515	-0.1583	0.7634	-0.2621	-0.4945	0.1401	0.9237	-0.2365	-0.4767	-0.1749	0.5022	-0.8331	-0.8526	-0.9317	0.4683	-0.9167	0.6043	-0.9347	-0.3289	-0.9269	-0.9344	-0.9388	-0.9217	-0.9025	0.2117	-0.4747	0.6787	-0.3015	-0.3249	-0.4447	0.0588	-0.3979	-0.5651	-0.3417	0.5914	-0.858	-0.5237	0.6327	0.9864	0.6644	1	0.4969	0.6397	0.4342	0.5068	0.3185	-0.9144	-0.8749	-0.9872	-0.5875	0.4682	-0.6999	-0.8539	-0.125	0.9644	-0.6216	-0.6832	-0.5617	0.8132	-0.8659	-0.8083	-0.4616	0.789	-0.1059	0.8193	-0.7555	0.6771	-0.8972	-0.8552	-0.8399	0.5667	-0.9079	-0.7496	-0.8527	-0.879	-0.4398	-0.4109	-0.0066	-0.4565	0.3196	0.8983	-0.2921	-0.1685	-0.2165	-0.4511	0.8913	0.8784	-0.0981	-0.5437	-0.0642	0.9089	0.0097	0.8553	-0.2803	0.3367	-0.336	-0.2035	-0.3202	0.0134	-0.9403	-0.9757	-0.5365	0.3058	-0.663	-0.7091	-0.0268	0.9403	-0.5855	-0.683	-0.4308	0.7045	-0.9073	-0.9142	-0.7908	0.6848	-0.8241	0.4993	-0.7049	0.8368	-0.8954	-0.9023	-0.8345	0.8354	-0.9193	-0.7362	-0.7533	-0.4311	0.2505	-0.9265	-0.545	-0.0622	0.0061	-0.7367	-0.2324	-0.5532	0.2688	-0.2244	-0.9321	-0.1912	0.6738	-0.542	-0.8616	-0.7834	-0.912	-0.9347	-0.9021	-0.9302	-0.8425	-0.9193	0.7115	-0.0781	0.72	0.7263	0.6561	-0.6538	0.662	0.6044	0.6593	0.6679	-0.701	-0.9076	-0.9391	0.7762	-0.9301	0.806	-0.9409	0.582	-0.9316	-0.9363	-0.9405	-0.5794	-0.9167	-0.6537	-0.2836	0.8512	-0.1376	0.8591	-0.5816	0.5667	-0.659	-0.6459	-0.7029	-0.7553	-0.9094	-0.8158	-0.9279	0.5219	-0.9278	0.3427	-0.9237	0.6922	-0.9001	-0.9255	-0.9242	-0.7597	-0.8719	-0.243
M_HDL_FC	0.1089	0.0412	0.1622	-0.0402	0.1513	0.9988	0.0207	-0.634	-0.0452	0.7835	0.0542	0.3111	-0.1665	0.5596	0.4535	0.048	-0.0413	0.1014	-0.2568	0.9507	0.9388	0.9748	0.9926	0.9539	0.9998	0.7415	-0.1004	0.0149	0.6264	0.6447	0.6422	0.7554	0.5775	0.2963	0.5589	0.3164	0.4865	-0.6815	-0.1635	-0.5557	-0.3393	0.7986	0.5277	0.7912	0.4978	0.8191	0.4614	0.8377	0.833	0.8619	-0.4133	0.4075	-0.5474	0.4062	0.6601	0.3553	0.1171	0.5224	0.5298	0.3663	0.0549	0.3624	-0.1704	-0.1465	-0.528	-0.3977	0.2195	-0.3614	0.3521	-0.4278	-0.376	-0.4142	-0.4174	-0.4437	-0.5645	-0.4015	0.2258	0.3379	0.3197	-0.1021	0.2685	0.2061	0.4241	0.2229	-0.0002	0.2067	0.4993	-0.1823	-0.3371	0.9843	0.6122	0.9758	0.4969	1	0.9168	0.9937	1.0023	0.9687	-0.7013	-0.0726	-0.5359	0.023	0.5245	-0.0484	-0.3428	0.2534	0.4684	-0.0003	-0.0689	0.0096	0.1136	-0.2142	-0.4327	0.0718	0.4784	0.2284	0.4807	-0.1001	0.4577	-0.2324	-0.1911	-0.1631	0.4279	-0.3423	-0.4729	-0.1084	-0.499	0.2291	0.276	0.2919	0.4415	-0.1494	0.3019	-0.2227	0.7578	0.7206	0.4361	0.4722	0.4183	0.0304	0.1834	0.524	0.243	0.4881	0.1375	0.595	0.4288	0.3969	0.425	0.4546	0.5598	-0.3711	-0.585	0.0048	0.4668	-0.04	-0.0715	0.1497	0.3263	-0.0374	-0.1005	-0.0258	0.0931	-0.2759	-0.382	-0.1926	0.2901	-0.2484	0.0874	-0.0844	0.4781	-0.2637	-0.2931	-0.1821	0.4568	-0.3364	-0.3444	0.1431	0.0081	0.8294	-0.6182	-0.3216	0.6325	0.6861	0.1492	0.4854	0.3756	0.9327	0.7006	-0.3381	-0.0588	0.5942	-0.2984	-0.186	-0.117	-0.2585	-0.324	-0.2119	-0.2942	-0.4924	-0.3862	0.6558	-0.4855	0.6873	0.4413	0.5174	-0.8277	0.6575	0.6902	0.6464	0.5937	0.045	-0.4859	-0.4133	0.4181	-0.3951	0.4248	-0.4279	0.3401	-0.4425	-0.4426	-0.4455	-0.3364	-0.4491	-0.3407	0.3104	0.5449	0.4002	0.5791	0.0846	0.0818	0.065	0.0572	-0.0265	-0.7959	-0.2683	-0.471	-0.4282	0.2739	-0.4334	0.1601	-0.4174	0.3869	-0.4316	-0.433	-0.4505	-0.4921	-0.4243	-0.0761
M_HDL_FC_pct	0.2475	-0.0387	0.1861	-0.1297	0.1044	0.917	-0.0279	-0.6101	-0.1019	0.5847	0.1112	0.2948	-0.1881	0.5317	0.6246	0.1557	-0.1356	0.1866	-0.4495	0.9784	0.9728	0.9809	0.9725	0.7798	0.9496	0.9586	-0.3109	0.007	0.6728	0.6613	0.6644	0.6215	0.6875	0.5606	0.5878	0.3538	0.5534	-0.2296	-0.2644	-0.6778	-0.4644	0.9599	0.7942	0.9585	0.7522	0.9627	0.7641	0.9802	0.9874	0.9814	-0.7546	0.3487	-0.7166	0.3725	0.7654	0.2902	-0.1325	0.5733	0.7034	0.3144	0.0587	0.3212	-0.122	-0.2965	-0.6286	-0.5872	0.4839	-0.527	0.6232	-0.6355	-0.3046	-0.6311	-0.6255	-0.6444	-0.6552	-0.6353	0.0497	0.1539	0.503	-0.2255	0.1934	0.0917	0.4643	0.1334	-0.0391	0.1418	0.7011	-0.3381	-0.4639	0.9197	0.7556	0.9158	0.6397	0.9168	1	0.864	0.9102	0.7968	-0.8473	-0.3197	-0.6696	-0.1429	0.5039	-0.2545	-0.5346	0.2333	0.6498	-0.1719	-0.1997	-0.1414	0.206	-0.3782	-0.5225	0.0762	0.724	0.3466	0.7204	-0.2191	0.7166	-0.4398	-0.3687	-0.3271	0.6794	-0.5645	-0.7219	-0.3553	-0.6983	0.1507	0.1683	0.3325	0.2278	-0.1125	0.5084	-0.2852	0.5466	0.4994	0.243	0.6827	0.6377	-0.0346	0.1018	0.1422	0.425	0.1049	0.2226	0.2632	0.7338	0.0189	0.0382	0.0825	0.4367	-0.5876	-0.6966	-0.0874	0.2866	-0.1894	-0.3211	0.245	0.5093	-0.1203	-0.1734	0.0042	0.3646	-0.4342	-0.5608	-0.2943	0.5408	-0.3503	0.3459	-0.1759	0.6995	-0.4239	-0.4453	-0.3262	0.6844	-0.5001	-0.5906	-0.1156	-0.1565	0.8015	-0.7584	-0.4424	0.5679	0.6191	-0.1008	0.4258	0.1592	0.738	0.508	-0.5347	-0.1064	0.7395	-0.4115	-0.3301	-0.2199	-0.4349	-0.5215	-0.3713	-0.4733	-0.7186	-0.5898	0.8949	-0.7289	0.9136	0.357	0.801	-1.0378	0.8941	0.9175	0.8863	0.8783	0.0228	-0.7001	-0.6064	0.6539	-0.5872	0.6435	-0.6151	0.6416	-0.6487	-0.6478	-0.6376	-0.218	-0.6605	-0.6008	0.3689	0.7122	0.4823	0.7285	0.087	0.3712	0.0279	0.0261	-0.0463	-0.6416	-0.3765	-0.6815	-0.6029	0.4302	-0.6024	0.2824	-0.5984	0.5808	-0.6109	-0.6111	-0.6308	-0.5741	-0.6041	-0.1936
M_HDL_L	0.0495	0.0723	0.1482	-0.0063	0.1673	0.9898	0.0535	-0.6081	-0.0177	0.8424	0.0259	0.325	-0.1575	0.5517	0.37	0.0058	-0.0068	0.0651	-0.1783	0.9089	0.8939	0.944	0.9607	0.9887	0.9764	0.6284	-0.025	0.0176	0.6022	0.6311	0.6274	0.8032	0.5289	0.19307	0.5423	0.3073	0.4561	-0.8605	-0.1241	-0.5028	-0.2806	0.7136	0.415	0.7033	0.3918	0.7426	0.3352	0.7552	0.7467	0.7858	-0.2754	0.4013	-0.4704	0.4214	0.6119	0.384	0.2223	0.5013	0.4544	0.3896	0.0665	0.3837	-0.1735	-0.0815	-0.4862	-0.306	0.1211	-0.2788	0.2446	-0.3294	-0.3773	-0.3136	-0.321	-0.3496	-0.5167	-0.2959	0.2755	0.4175	0.2613	-0.0531	0.3054	0.2598	0.4116	0.2665	0.0299	0.2429	0.4169	-0.115	-0.2764	0.9701	0.5439	0.9597	0.4342	0.9937	0.864	1	0.9947	0.9911	-0.6306	0.0161	-0.4733	0.1041	0.533	0.0493	-0.2663	0.2723	0.3912	0.0832	-0.001	0.0864	0.0961	-0.1429	-0.3995	0.083	0.3769	0.1904	0.3812	-0.0375	0.3523	-0.1326	-0.1028	-0.0811	0.3269	-0.2429	-0.3706	-0.0077	-0.4117	0.2672	0.2992	0.254	0.5209	-0.1412	0.2274	-0.1917	0.8214	0.785	0.5004	0.3818	0.3265	0.0564	0.2228	0.6629	0.1788	0.6302	0.1175	0.7088	0.3035	0.5261	0.567	0.5752	0.5673	-0.2813	-0.5293	0.0587	0.5477	0.0365	0.0229	0.1262	0.2551	0.0127	-0.0541	-0.0211	-0.0102	-0.2094	-0.3123	-0.1335	0.1958	-0.188	-0.0016	-0.0326	0.3883	-0.1869	-0.2192	-0.1079	0.3652	-0.2696	-0.2497	0.2367	0.0578	0.8241	-0.5496	-0.2657	0.6493	0.7024	0.2413	0.5045	0.4579	0.9813	0.7609	-0.2555	-0.0355	0.5229	-0.2474	-0.1119	-0.0602	-0.1723	-0.233	-0.1342	-0.2083	-0.3913	-0.2979	0.5494	-0.3545	0.5849	0.4819	0.3967	-0.7078	0.5516	0.5872	0.5377	0.4519	0.0385	-0.3932	-0.3194	0.3235	-0.2985	0.3374	-0.3403	0.2189	-0.3483	-0.3487	-0.3562	-0.363	-0.3555	-0.239	0.2873	0.4736	0.3655	0.5133	0.0899	-0.022	0.0858	0.0773	-0.0113	-0.8423	-0.227	-0.385	-0.3535	0.2153	-0.3601	0.1267	-0.3413	0.2966	-0.3561	-0.3577	-0.3736	-0.46	-0.3496	-0.0317
M_HDL_P	0.0923	0.054	0.1668	-0.0387	0.1659	0.9973	0.0264	-0.6336	-0.0156	0.8128	0.0442	0.321	-0.1746	0.5448	0.4155	0.0378	-0.0328	0.092	-0.2403	0.9466	0.9339	0.9726	0.9806	0.9812	0.9864	0.6914	-0.1002	0.0179	0.6219	0.6852	0.6426	0.8334	0.5604	0.2771	0.5516	0.309	0.4686	-0.8265	-0.1846	-0.5719	-0.329	0.7743	0.5007	0.7654	0.4778	0.7982	0.4018	0.8095	0.8032	0.8347	-0.3674	0.3706	-0.5402	0.4169	0.6768	0.3703	0.1789	0.5224	0.5318	0.3784	0.0508	0.3762	-0.1455	-0.1445	-0.5538	-0.3741	0.1874	-0.3418	0.3181	-0.4011	-0.3785	-0.3864	-0.3933	-0.4218	-0.5773	-0.3703	0.2563	0.3812	0.3362	-0.0877	0.2873	0.2308	0.4268	0.2425	0.005	0.2237	0.4714	-0.1795	-0.3226	0.9868	0.616	0.9782	0.5068	1.0023	0.9102	0.9947	1	0.9728	-0.7041	-0.0646	-0.5413	0.0613	0.5722	-0.0039	-0.3361	0.2704	0.4697	0.0377	-0.0419	0.0454	0.1491	-0.2078	-0.4624	0.0705	0.4557	0.2102	0.4606	-0.0813	0.4271	-0.197	-0.1598	-0.1354	0.3958	-0.3156	-0.448	-0.082	-0.4845	0.2433	0.2579	0.2469	0.4784	-0.1068	0.308	-0.2164	0.7871	0.7459	0.458	0.4576	0.4044	0.0406	0.1936	0.6089	0.2555	0.5795	0.1786	0.6518	0.3694	0.4539	0.5058	0.5019	0.5389	-0.36	-0.5944	0.0276	0.5512	-0.0076	-0.0453	0.1427	0.3319	-0.0202	-0.0875	-0.0338	0.0602	-0.2761	-0.3869	-0.1779	0.2687	-0.2349	0.0638	-0.0708	0.4639	-0.2479	-0.2798	-0.1606	0.4409	-0.339	-0.324	0.1664	0.0052	0.8372	-0.6164	-0.3136	0.645	0.7009	0.1747	0.493	0.409	0.9686	0.7279	-0.3292	-0.0543	0.5735	-0.295	-0.1658	-0.1038	-0.2347	-0.3024	-0.1936	-0.2736	-0.4636	-0.3715	0.6218	-0.381	0.6554	0.5138	0.4739	-0.7631	0.6202	0.6536	0.6056	0.5186	0.0019	-0.4693	-0.3883	0.401	-0.3649	0.4138	-0.4106	0.297	-0.4218	-0.4223	-0.4278	-0.3662	-0.4306	-0.3161	0.2865	0.544	0.3753	0.5818	0.066	0.052	0.0522	0.0464	-0.0459	-0.8686	-0.292	-0.4591	-0.4259	0.2676	-0.4312	0.1685	-0.4148	0.3568	-0.4282	-0.4306	-0.4471	-0.5137	-0.4206	-0.0621
M_HDL_PL	-0.004	0.0909	0.1161	0.0407	0.1636	0.9669	0.1059	-0.5519	-0.0274	0.8794	0.0075	0.3348	-0.1257	0.5571	0.2985	-0.0327	0.0275	0.0294	-0.0935	0.8466	0.8276	0.8977	0.9241	0.9806	0.9528	0.546	0.0886	0.0202	0.5795	0.5424	0.61	0.7415	0.4917	0.073863	0.5369	0.3176	0.4503	-0.8704	-0.0294	-0.4009	-0.2112	0.6287	0.2977	0.6161	0.2714	0.6655	0.2588	0.6793	0.669	0.7158	-0.1621	0.4634	-0.3644	0.4315	0.5202	0.4072	0.2868	0.4742	0.3425	0.409	0.1027	0.3967	-0.2258	0.0113	-0.3863	-0.2005	0.0327	-0.1785	0.1456	-0.2205	-0.375	-0.2029	-0.2108	-0.2398	-0.4224	-0.1837	0.2908	0.4752	0.1603	-0.0094	0.3351	0.3051	0.3922	0.3046	0.0785	0.2732	0.3359	-0.019	-0.2113	0.93	0.4313	0.9161	0.3185	0.9687	0.7968	0.9911	0.9728	1	-0.5184	0.1344	-0.3649	0.1673	0.4827	0.1279	-0.1555	0.2747	0.273	0.1501	0.0675	0.1452	-0.0018	-0.0465	-0.3027	0.118	0.2665	0.1786	0.2687	0.0392	0.2506	-0.0319	-0.0103	0.0084	0.2355	-0.1336	-0.263	0.101	-0.3044	0.3102	0.3602	0.2638	0.5839	-0.1914	0.1097	-0.1546	0.8653	0.8356	0.5634	0.2707	0.2133	0.0756	0.2779	0.7087	0.0563	0.6682	0.0092	0.7709	0.2294	0.6059	0.6267	0.6576	0.6104	-0.1672	-0.4255	0.1096	0.5275	0.1059	0.122	0.1069	0.1358	0.0677	0.0081	0.0077	-0.1091	-0.106	-0.198	-0.0581	0.093	-0.1095	-0.0914	0.0345	0.2794	-0.0913	-0.1239	-0.0225	0.2559	-0.163	-0.1441	0.3391	0.1283	0.8022	-0.4447	-0.1968	0.6586	0.7057	0.3389	0.5285	0.5315	0.9819	0.806	-0.1429	-0.0066	0.4461	-0.1782	-0.0216	0.0178	-0.0723	-0.125	-0.0382	-0.105	-0.2839	-0.1856	0.4553	-0.3475	0.492	0.4044	0.3009	-0.6375	0.4644	0.5052	0.4517	0.371	0.1137	-0.2844	-0.2123	0.2116	-0.195	0.2244	-0.2305	0.1206	-0.2361	-0.237	-0.2453	-0.3296	-0.2418	-0.1338	0.3074	0.3731	0.3695	0.4147	0.1431	-0.1169	0.1512	0.1391	0.0565	-0.7851	-0.1247	-0.2826	-0.2405	0.1294	-0.2487	0.0568	-0.2267	0.1993	-0.2421	-0.2432	-0.2594	-0.3825	-0.2363	0.0224
M_HDL_PL_pct	-0.348	0.0666	-0.2768	0.2795	-0.1156	-0.6999	0.3089	0.6934	-0.0431	-0.2118	-0.1319	-0.1001	0.2651	-0.2558	-0.6264	-0.2338	0.2047	-0.2519	0.5999	-0.8632	-0.8823	-0.7761	-0.7586	-0.5939	-0.6972	-0.8397	0.667	0.001	-0.4382	-0.8561	-0.4204	-0.7848	-0.4834	-0.78935	-0.3016	-0.0803	-0.2569	0.3805	0.6271	0.8662	0.5643	-0.8804	-0.9034	-0.891	-0.9139	-0.8404	-0.5965	-0.8582	-0.865	-0.842	0.8003	0.1136	0.8674	-0.1488	-0.8692	-0.0487	0.2972	-0.4162	-0.8941	-0.0742	0.2042	-0.1115	-0.2119	0.6132	0.8446	0.8061	-0.5619	0.764	-0.6919	0.8352	0.2485	0.8355	0.8345	0.8455	0.8264	0.8314	-0.0776	0.1459	-0.7239	0.2922	0.0314	0.1524	-0.3233	0.1046	0.2982	0.0694	-0.6566	0.6451	0.5413	-0.7879	-0.9554	-0.8054	-0.9144	-0.7013	-0.8473	-0.6306	-0.7041	-0.5184	1	0.6749	0.8883	0.3442	-0.5682	0.4691	0.7689	-0.1193	-0.8977	0.3786	0.4359	0.3265	-0.5952	0.6603	0.7713	0.1867	-0.8309	-0.1522	-0.8459	0.5068	-0.7637	0.7041	0.6385	0.6091	-0.6881	0.7876	0.8094	0.659	0.8448	0.1346	0.1969	-0.0982	0.1232	-0.1978	-0.807	0.3287	-0.1627	-0.1063	0.1311	-0.8515	-0.8334	0.0811	0.235	-0.0673	-0.8054	-0.0975	-0.6826	0.0048	-0.5778	0.178	0.0647	0.154	-0.0728	0.8159	0.8926	0.2928	-0.4153	0.4193	0.5451	-0.1688	-0.8286	0.3439	0.4264	0.2048	-0.5505	0.7252	0.8299	0.5523	-0.6881	0.6	-0.4989	0.4459	-0.8375	0.6913	0.7047	0.599	-0.8272	0.7634	0.7363	0.4983	0.3885	-0.5499	0.9047	0.5539	-0.2741	-0.3385	0.4708	-0.1065	0.2209	-0.5226	-0.115	0.7993	0.1995	-0.7281	0.5436	0.6318	0.5285	0.7185	0.7842	0.6763	0.7514	0.8332	0.8213	-0.8294	0.2713	-0.844	-0.6984	-0.7484	0.8364	-0.7893	-0.7784	-0.7759	-0.7421	0.399	0.8377	0.8233	-0.8122	0.7979	-0.8285	0.8407	-0.6686	0.8545	0.8524	0.8527	0.4238	0.8586	0.7213	-0.008	-0.8367	-0.1467	-0.8481	0.2989	-0.5237	0.3747	0.3574	0.4405	0.7853	0.7153	0.7961	0.8443	-0.612	0.838	-0.4561	0.8464	-0.7506	0.8486	0.8555	0.8613	0.6672	0.8389	0.3505
M_HDL_TG	-0.3608	0.1431	-0.2513	0.3405	0.06	-0.0384	0.6737	0.5487	0.0243	0.5385	-0.0896	0.3679	0.2891	0.1794	-0.5334	-0.2322	0.2214	-0.1874	0.6265	-0.3474	-0.3875	-0.1964	-0.1571	0.0946	-0.0797	-0.5346	0.9938	0.0075	0.0955	-0.6504	0.1354	-0.456	-0.0155	-0.873	0.2436	0.3462	0.2446	-0.0609	0.8693	0.7343	0.4532	-0.53	-0.7955	-0.5488	-0.8364	-0.4647	-0.4491	-0.4657	-0.4584	-0.435	0.618	0.717	0.8525	0.4003	-0.5114	0.4992	0.7066	0.0999	-0.8052	0.4691	0.5574	0.3982	-0.6611	0.8817	0.6865	0.8949	-0.4805	0.8877	-0.5808	0.8907	0.1946	0.8897	0.8941	0.886	0.7851	0.8736	-0.0989	0.7633	-0.5814	0.3148	0.5361	0.6473	0.156	0.5952	0.646	0.5202	-0.5263	0.8972	0.4322	-0.2187	-0.8144	-0.2544	-0.8749	-0.0726	-0.3197	0.0161	-0.0646	0.1344	0.6749	1	0.8672	0.7409	-0.2365	0.8361	0.8497	0.3123	-0.8757	0.7666	0.7785	0.704	-0.8591	0.8994	0.6853	0.5496	-0.7214	0.1999	-0.7498	0.8215	-0.6184	0.9371	0.9051	0.8964	-0.509	0.908	0.6839	0.9539	0.7966	0.6256	0.5703	0.0843	0.7716	-0.3788	-0.8709	0.2043	0.5861	0.6181	0.7405	-0.8212	-0.8293	0.1408	0.6996	0.4596	-0.8838	0.3675	-0.8468	0.6873	-0.2547	0.6898	0.5692	0.6908	0.1799	0.9306	0.8254	0.6518	0.0155	0.7808	0.8706	0.1127	-0.9065	0.6751	0.7405	0.469	-0.8682	0.911	0.854	0.8131	-0.6892	0.8215	-0.5813	0.7705	-0.7529	0.9079	0.9005	0.8759	-0.7636	0.9076	0.7173	0.9433	0.4633	0.1051	0.7759	0.453	0.3844	0.3357	0.935	0.4988	0.836	0.1976	0.606	0.9215	0.1678	-0.5342	0.4535	0.8927	0.8288	0.9233	0.9268	0.9267	0.9273	0.7808	0.8905	-0.5745	-0.011	-0.5627	-0.4871	-0.602	0.4021	-0.5265	-0.436	-0.5333	-0.5818	0.8067	0.8568	0.8946	-0.7211	0.8957	-0.7387	0.8852	-0.5867	0.8771	0.8837	0.8793	0.4226	0.861	0.6311	0.4011	-0.726	0.2752	-0.7141	0.641	-0.6683	0.7306	0.7152	0.7298	0.3807	0.9004	0.7435	0.8723	-0.4378	0.872	-0.2761	0.8705	-0.5928	0.8349	0.8614	0.8564	0.6797	0.8041	0.1862
M_HDL_TG_pct	-0.3469	0.0856	-0.3	0.309	-0.0261	-0.5096	0.6071	0.8041	0.0199	0.1017	-0.0959	0.2054	0.3332	-0.0807	-0.6356	-0.2098	0.2061	-0.1983	0.637	-0.7357	-0.767	-0.6078	-0.5989	-0.3816	-0.5415	-0.7741	0.883	-0.0006	-0.1585	-0.8722	-0.1354	-0.7751	-0.2211	-0.85115	0.0009	0.2071	0.041	0.3344	0.8372	0.8853	0.5442	-0.8004	-0.8908	-0.814	-0.9216	-0.7505	-0.5239	-0.7673	-0.7557	-0.7566	0.6567	0.4228	0.9825	0.1882	-0.736	0.2928	0.5295	-0.1138	-0.9236	0.2658	0.4975	0.2055	-0.5022	0.8387	0.8279	0.9519	-0.4465	0.937	-0.5961	0.9547	0.3896	0.9425	0.951	0.9569	0.9468	0.914	-0.2515	0.5035	-0.6225	0.3025	0.3616	0.4811	-0.0239	0.4337	0.5916	0.3787	-0.6264	0.8667	0.5239	-0.6637	-0.9837	-0.6934	-0.9872	-0.5359	-0.6696	-0.4733	-0.5413	-0.3649	0.8883	0.8672	1	0.6349	-0.4437	0.7443	0.8579	0.1768	-0.9579	0.6683	0.7204	0.6117	-0.7888	0.8818	0.7771	0.4817	-0.7911	0.1235	-0.8212	0.7757	-0.6797	0.9179	0.8784	0.8614	-0.5649	0.925	0.7508	0.857	0.8929	0.4622	0.3714	-0.0434	0.4629	-0.2658	-0.872	0.2816	0.1487	0.1924	0.4418	-0.8995	-0.8777	0.0959	0.5513	0.0971	-0.8568	0.0288	-0.7932	0.2926	-0.3414	0.3497	0.2371	0.3211	-0.1269	0.958	0.991	0.5792	-0.2324	0.7034	0.7367	0.0702	-0.9183	0.6225	0.7149	0.4578	-0.7411	0.9162	0.8982	0.8184	-0.673	0.8518	-0.4776	0.7313	-0.8367	0.9168	0.9251	0.8591	-0.8356	0.9331	0.7284	0.7383	0.3853	-0.2605	0.942	0.5366	0.068	-0.0006	0.729	0.2387	0.554	-0.2758	0.2045	0.9385	0.1695	-0.7014	0.5282	0.875	0.7969	0.9251	0.9456	0.9146	0.9422	0.8635	0.9275	-0.7476	0.1817	-0.7554	-0.6482	-0.6953	0.7043	-0.7061	-0.6415	-0.7087	-0.7375	0.6879	0.9405	0.9574	-0.7616	0.9548	-0.7866	0.9516	-0.5904	0.9429	0.9502	0.9516	0.5795	0.9251	0.6369	0.2585	-0.8619	0.1111	-0.8713	0.5619	-0.5601	0.6393	0.6334	0.682	0.7365	0.9073	0.8305	0.93	-0.4636	0.9341	-0.2686	0.9208	-0.658	0.8919	0.921	0.9232	0.8011	0.8576	0.1685
M_LDL_C	-0.2792	0.1544	-0.2209	0.2457	0.1222	0.1031	0.9422	0.6998	0.1192	0.5961	-0.0291	0.8662	0.2089	0.3825	-0.2726	-0.1521	0.1942	-0.1291	0.5639	-0.1952	-0.2204	-0.0908	-0.0241	0.2435	0.0197	-0.4117	0.7745	-0.060723	0.5259	-0.4121	0.5421	-0.4108	0.4684	-0.44607	0.63	0.7279	0.6346	0.2281	0.8316	0.4028	0.2867	-0.4042	-0.4981	-0.4081	-0.515	-0.3845	-0.2477	-0.353	-0.3155	-0.3478	0.2345	0.6125	0.6471	0.8529	-0.0651	0.9013	0.721	0.6536	-0.5773	0.8839	0.9118	0.8602	-0.6718	0.8228	0.302	0.7935	-0.0402	0.8326	-0.1825	0.7513	0.5068	0.724	0.7323	0.7298	0.7252	0.678	-0.4663	0.772	-0.3664	0.161	0.9389	0.9718	0.7373	0.9579	0.95	0.9445	-0.2334	0.8214	0.253	-0.0811	-0.531	-0.105	-0.5875	0.023	-0.1429	0.1041	0.0613	0.1673	0.3442	0.7409	0.6349	1	0.1203	0.9893	0.7907	0.8696	-0.6212	0.9986	0.9803	0.9965	-0.8232	0.8157	0.2539	0.8918	-0.3539	0.7126	-0.4029	0.9353	-0.1927	0.8715	0.9104	0.9165	-0.0639	0.7637	0.3005	0.7852	0.5807	0.9363	0.6476	0.2634	0.8171	-0.4671	-0.6594	-0.0357	0.5853	0.6345	0.8109	-0.5741	-0.5461	0.1009	0.9018	0.5548	-0.4055	0.4741	-0.4894	0.6967	0.0952	0.6903	0.6476	0.6623	-0.286	0.7419	0.6139	0.9885	0.3409	0.9896	0.8755	0.775	-0.5713	0.9815	0.9541	0.9149	-0.8369	0.7834	0.4587	0.9183	-0.2137	0.899	-0.142	0.9451	-0.2942	0.8647	0.852	0.9179	-0.2798	0.7871	0.2323	0.8208	0.2207	0.4384	0.6001	0.2945	0.7273	0.6822	0.8434	0.8194	0.8744	0.3474	0.6848	0.7472	-0.02	-0.2279	0.3145	0.8907	0.8999	0.8586	0.7929	0.8634	0.8289	0.608	0.7181	-0.4307	0.051	-0.4119	-0.0783	-0.4862	0.1725	-0.4174	-0.2938	-0.4414	-0.5043	0.7676	0.7161	0.7739	-0.3706	0.8125	-0.391	0.7351	-0.2328	0.6984	0.7082	0.7154	0.6094	0.6616	0.2436	0.645	-0.4191	0.554	-0.444	0.7845	-0.1203	0.803	0.8119	0.7966	0.3847	0.8316	0.4091	0.7078	-0.0982	0.7268	0.0493	0.6836	-0.2474	0.6363	0.6599	0.6628	0.6423	0.5926	-0.1362
M_LDL_C_pct	0.1984	-0.177	0.0087	-0.0797	0.1453	0.5664	0.1434	-0.2537	-0.0709	0.3443	0.1777	0.459	-0.1864	0.3043	0.3641	0.1543	-0.0408	0.0459	-0.2568	0.5505	0.5633	0.5037	0.5588	0.5273	0.5441	0.4678	-0.2451	0.0675	0.6079	0.7153	0.5995	0.6392	0.6211	0.5888	0.5132	0.4138	0.4762	-0.219	-0.343	-0.748	-0.2833	0.4717	0.4875	0.4815	0.5098	0.442	0.2977	0.4826	0.5005	0.4756	-0.5056	0.1511	-0.4184	0.4546	0.8322	0.3847	0.1143	0.6109	0.563	0.3911	0.1925	0.4494	0.1392	-0.403	-0.8276	-0.2807	0.4094	-0.2235	0.483	-0.327	-0.1367	-0.3248	-0.3368	-0.3517	-0.4628	-0.3266	-0.0551	0.1126	0.4135	-0.2776	0.347	0.2564	0.5661	0.2752	0.1481	0.3118	0.3126	-0.4031	-0.3015	0.5632	0.5086	0.5723	0.4682	0.5245	0.5039	0.533	0.5722	0.4827	-0.5682	-0.2365	-0.4437	0.1203	1	0.0147	-0.0753	0.44	0.4706	0.0664	0.0829	0.0935	-0.0742	-0.4085	-0.8056	0.2865	0.5283	0.4939	0.5146	0.0223	0.5602	-0.187	-0.1104	-0.0918	0.5203	-0.2943	-0.5291	-0.2877	-0.4941	0.2949	0.1003	0.206	0.1841	-0.0443	0.4072	-0.2434	0.2856	0.2827	0.1959	0.5034	0.5047	-0.0659	0.2288	0.2487	0.4467	0.2618	0.3486	0.1541	0.282	0.1296	0.197	0.1529	0.0901	-0.3913	-0.5072	0.1527	0.7256	0.0489	0.108	0.4387	0.4459	0.0834	0.0435	0.1465	-0.0415	-0.3688	-0.577	-0.0908	0.5333	-0.1461	0.3839	0.0278	0.631	-0.2428	-0.2636	-0.1366	0.6184	-0.3301	-0.5684	-0.1024	-0.1799	0.5586	-0.4455	-0.2805	0.5075	0.5353	-0.0843	0.4223	0.1457	0.5048	0.3293	-0.3388	-0.1145	0.5342	-0.2611	-0.1145	-0.0204	-0.2012	-0.2798	-0.2098	-0.2562	-0.3246	-0.3269	0.4007	-0.2511	0.4166	0.4445	0.3318	-0.5592	0.3845	0.4088	0.3793	0.4054	-0.0895	-0.3836	-0.2972	0.4736	-0.2684	0.4644	-0.3167	0.4949	-0.3473	-0.3566	-0.337	0.0449	-0.3641	-0.4739	0.3324	0.6841	0.4227	0.6726	0.0942	0.612	0.0131	0.0264	-0.0559	-0.6088	-0.3469	-0.6532	-0.3137	0.2261	-0.3099	0.1307	-0.3167	0.3319	-0.3105	-0.34	-0.3434	-0.4272	-0.3002	-0.0519
M_LDL_CE	-0.3157	0.1657	-0.2402	0.2814	0.1128	0.0335	0.9238	0.7284	0.1176	0.5571	-0.0417	0.7884	0.2454	0.33	-0.3608	-0.1775	0.218	-0.153	0.6284	-0.2903	-0.3166	-0.1803	-0.1015	0.1774	-0.0469	-0.4978	0.8663	-0.0515	0.4164	-0.5393	0.4358	-0.5219	0.3513	-0.5709	0.5373	0.6522	0.5471	0.276	0.891	0.5347	0.3542	-0.5023	-0.6151	-0.5068	-0.6303	-0.4799	-0.3486	-0.4452	-0.4101	-0.4357	0.3455	0.6476	0.7546	0.7763	-0.2005	0.8391	0.7453	0.5416	-0.7009	0.8167	0.8774	0.7832	-0.7047	0.8761	0.4358	0.8742	-0.161	0.9028	-0.308	0.8405	0.4761	0.8175	0.8258	0.8242	0.8121	0.7765	-0.417	0.7734	-0.4633	0.2025	0.8845	0.9361	0.6325	0.9133	0.9299	0.89	-0.3486	0.8831	0.3172	-0.1589	-0.6493	-0.184	-0.6999	-0.0484	-0.2545	0.0493	-0.0039	0.1279	0.4691	0.8361	0.7443	0.9893	0.0147	1	0.886	0.7874	-0.7451	0.9934	0.9822	0.9805	-0.9135	0.8825	0.3913	0.8563	-0.4904	0.6287	-0.5379	0.9532	-0.3308	0.9301	0.9531	0.9537	-0.2002	0.8519	0.4378	0.8619	0.6919	0.8969	0.6561	0.2389	0.81	-0.4819	-0.7625	0.0119	0.5581	0.6123	0.8036	-0.6875	-0.6596	0.1112	0.8787	0.5345	-0.5355	0.4507	-0.597	0.6874	-0.0071	0.7119	0.6429	0.6877	-0.2424	0.8429	0.724	0.9668	0.2547	0.9915	0.9457	0.6796	-0.698	0.9678	0.9552	0.8755	-0.9116	0.8678	0.593	0.9398	-0.3523	0.9286	-0.2652	0.9499	-0.4376	0.925	0.9154	0.9524	-0.4239	0.8798	0.3735	0.8706	0.273	0.334	0.7122	0.359	0.6494	0.5982	0.8881	0.7583	0.872	0.2812	0.6492	0.8439	0.0078	-0.3361	0.3767	0.9311	0.9209	0.9187	0.874	0.917	0.8987	0.7152	0.8175	-0.5367	0.0495	-0.5178	-0.1919	-0.5886	0.255	-0.5151	-0.3929	-0.5339	-0.576	0.8196	0.8194	0.8577	-0.502	0.8863	-0.5233	0.8282	-0.3514	0.798	0.8071	0.8122	0.6117	0.7677	0.375	0.5898	-0.5501	0.4817	-0.5727	0.7716	-0.2448	0.8057	0.8084	0.8092	0.4795	0.9111	0.5393	0.8153	-0.203	0.8308	-0.0471	0.795	-0.3515	0.7491	0.7719	0.776	0.7361	0.7064	-0.0675
M_LDL_CE_pct	-0.3572	0.1109	-0.2652	0.3372	0.0803	-0.306	0.6934	0.7463	0.0915	0.3046	-0.07	0.3729	0.2702	0.0316	-0.631	-0.2132	0.248	-0.2207	0.6761	-0.5698	-0.6004	-0.4441	-0.4158	-0.1442	-0.355	-0.7217	0.8538	0.0282	-0.0236	-0.6596	0.0067	-0.5425	-0.1081	-0.7616	0.117	0.2792	0.137	0.1123	0.7603	0.6897	0.5274	-0.7129	-0.8074	-0.7259	-0.8108	-0.6665	-0.557	-0.6721	-0.6552	-0.6572	0.624	0.4628	0.8515	0.3584	-0.4545	0.4602	0.8293	0.0495	-0.8381	0.4167	0.588	0.3662	-0.5472	0.7668	0.5929	0.9828	-0.5473	0.9696	-0.6616	0.984	0.1837	0.9913	0.98	0.9699	0.7748	0.9908	-0.0711	0.6397	-0.5936	0.2798	0.5299	0.642	0.1454	0.5807	0.691	0.5282	-0.6473	0.8025	0.493	-0.4689	-0.8412	-0.4963	-0.8539	-0.3428	-0.5346	-0.2663	-0.3361	-0.1555	0.7689	0.8497	0.8579	0.7907	-0.0753	0.886	1	0.3531	-0.8995	0.8045	0.845	0.7474	-0.9024	0.8239	0.5708	0.5978	-0.7851	0.2378	-0.8128	0.8731	-0.6789	0.9996	0.9665	0.942	-0.5896	0.9832	0.7546	0.8989	0.8577	0.6016	0.4692	0.0019	0.6387	-0.3045	-0.8478	0.1871	0.3335	0.3835	0.6152	-0.8588	-0.8312	0.1109	0.6566	0.3739	-0.7567	0.3092	-0.7006	0.4696	-0.362	0.5631	0.5025	0.5257	-0.0933	0.8942	0.8395	0.7237	0.0389	0.8357	0.8853	0.216	-0.8637	0.7437	0.8005	0.5589	-0.8696	0.8812	0.7954	0.8308	-0.6729	0.8369	-0.5693	0.7964	-0.7368	0.9164	0.9119	0.895	-0.7322	0.9083	0.6946	0.834	0.365	-0.0739	0.9005	0.5098	0.2642	0.2038	0.8343	0.4089	0.7147	-0.0336	0.4056	0.9422	0.1233	-0.6174	0.5018	0.9183	0.8399	0.968	0.98	0.9236	0.9632	0.9437	0.9643	-0.7225	0.1919	-0.7143	-0.4158	-0.7302	0.5915	-0.6844	-0.5972	-0.6937	-0.7556	0.6837	0.8921	0.9868	-0.8008	0.9888	-0.819	0.9768	-0.6375	0.9735	0.9681	0.9729	0.5203	0.96	0.6963	0.3064	-0.7247	0.1689	-0.7338	0.5759	-0.4709	0.6473	0.6364	0.6653	0.4951	0.8325	0.7237	0.9534	-0.6128	0.9516	-0.4322	0.952	-0.7789	0.9465	0.9457	0.9455	0.6243	0.9334	0.3723
M_LDL_FC	-0.115	0.0853	-0.1244	0.089	0.1334	0.3174	0.8467	0.4878	0.0962	0.6206	0.018	0.9821	0.0552	0.4887	0.0647	-0.042	0.084	-0.0333	0.26	0.1458	0.1298	0.2101	0.2341	0.4212	0.2373	-0.0616	0.352	-0.0818	0.7972	0.0674	0.8001	0.0093	0.7747	0.0411	0.8301	0.8577	0.8173	0.0552	0.5033	-0.0934	0.0169	-0.0208	-0.0374	-0.0209	-0.0554	-0.0155	0.1149	0.0043	0.0432	-0.0052	-0.1649	0.4004	0.1946	0.9654	0.38	0.9583	0.5085	0.9156	-0.081	0.9608	0.8747	0.9743	-0.4486	0.5115	-0.1831	0.397	0.3635	0.4648	0.2606	0.3337	0.5296	0.2961	0.3044	0.3003	0.3288	0.2396	-0.5576	0.6335	0.0058	-0.002	0.9644	0.9287	0.9632	0.9476	0.8594	0.9703	0.1757	0.4839	-0.0009	0.1904	-0.0592	0.1756	-0.125	0.2534	0.2333	0.2723	0.2704	0.2747	-0.1193	0.3123	0.1768	0.8696	0.44	0.7874	0.3531	1	-0.1166	0.8495	0.8099	0.8847	-0.3985	0.4623	-0.2375	0.8615	0.1503	0.8729	0.1043	0.719	0.2901	0.5307	0.6156	0.6387	0.3908	0.3474	-0.1978	0.4031	0.1214	0.9114	0.5129	0.3037	0.6996	-0.3451	-0.2144	-0.1839	0.5728	0.5994	0.6968	-0.1091	-0.0849	0.0489	0.8274	0.529	0.088	0.472	-0.0545	0.6104	0.4046	0.51	0.5557	0.4763	-0.3841	0.2949	0.1565	0.8968	0.5672	0.8177	0.5121	0.9655	-0.0604	0.8642	0.7915	0.8951	-0.4645	0.3794	-0.0604	0.6947	0.2791	0.6525	0.2888	0.7717	0.2242	0.5245	0.504	0.6506	0.2387	0.3585	-0.2721	0.5203	0.0172	0.7016	0.1367	0.0333	0.8606	0.8421	0.5553	0.8833	0.7322	0.5056	0.6829	0.3087	-0.1038	0.1631	0.0586	0.6078	0.6802	0.517	0.3945	0.5425	0.4612	0.1559	0.2743	-0.0208	0.0443	-0.0049	0.3003	-0.0793	-0.1303	-0.0366	0.0686	-0.0721	-0.1829	0.4727	0.2663	0.3698	0.1222	0.434	0.1084	0.3083	0.1936	0.256	0.2674	0.2799	0.5015	0.2046	-0.226	0.7182	0.0772	0.6982	0.0481	0.6955	0.3105	0.6595	0.6869	0.6223	0.0204	0.4405	-0.0845	0.2419	0.2675	0.2698	0.3589	0.2083	0.1476	0.1619	0.1854	0.1844	0.2434	0.1204	-0.3502
M_LDL_FC_pct	0.3917	-0.1489	0.2504	-0.3461	-0.0087	0.4465	-0.547	-0.7161	-0.0815	-0.1437	0.118	-0.1373	-0.3168	0.0888	0.6861	0.2462	-0.2432	0.2154	-0.6938	0.6887	0.719	0.5656	0.5429	0.3044	0.4776	0.7761	-0.8842	-4.6012e-06	0.2461	0.881	0.2175	0.7482	0.3219	0.9147	0.0861	-0.0896	0.0548	-0.2161	-0.824	-0.9217	-0.5707	0.7876	0.9004	0.8015	0.9217	0.7382	0.5848	0.7495	0.7421	0.7309	-0.7302	-0.3887	-0.9364	-0.1337	0.7453	-0.2496	-0.6302	0.1952	0.9752	-0.2119	-0.4341	-0.1403	0.5524	-0.8379	-0.8626	-0.9619	0.6338	-0.9288	0.7588	-0.9805	-0.2069	-0.9839	-0.9857	-0.9849	-0.8884	-0.9784	0.0395	-0.5196	0.7002	-0.3616	-0.3191	-0.4524	0.1013	-0.3936	-0.5385	-0.3282	0.6799	-0.8747	-0.5448	0.5917	0.96	0.62	0.9644	0.4684	0.6498	0.3912	0.4697	0.273	-0.8977	-0.8757	-0.9579	-0.6212	0.4706	-0.7451	-0.8995	-0.1166	1	-0.6562	-0.6907	-0.592	0.8045	-0.8985	-0.8344	-0.4047	0.8924	-0.0126	0.9149	-0.7433	0.8024	-0.9291	-0.8715	-0.8465	0.7052	-0.9695	-0.8614	-0.9168	-0.9593	-0.4096	-0.3843	0.0645	-0.4945	0.2687	0.9317	-0.2679	-0.1929	-0.2422	-0.469	0.967	0.9465	-0.1211	-0.4905	-0.2034	0.8709	-0.14	0.7871	-0.3632	0.4193	-0.4468	-0.3362	-0.4205	0.0687	-0.9681	-0.9661	-0.5504	0.2822	-0.6906	-0.7449	0.006	0.9703	-0.5977	-0.6726	-0.4132	0.7568	-0.9466	-0.9592	-0.7573	0.8051	-0.786	0.6492	-0.6795	0.9115	-0.9035	-0.9102	-0.8302	0.9046	-0.9574	-0.8427	-0.7906	-0.4281	0.2677	-0.9711	-0.558	-0.0434	0.0201	-0.7791	-0.2028	-0.5776	0.2069	-0.2377	-0.9794	-0.1601	0.7511	-0.5482	-0.8434	-0.7406	-0.9197	-0.9672	-0.8944	-0.9436	-0.9414	-0.9796	0.7716	-0.2206	0.7713	0.5681	0.7501	-0.6852	0.7315	0.6663	0.7352	0.7684	-0.6761	-0.9485	-0.971	0.885	-0.9539	0.9025	-0.9788	0.7398	-0.9863	-0.9883	-0.9837	-0.4414	-0.9838	-0.7897	-0.1481	0.926	0.0053	0.929	-0.472	0.6701	-0.565	-0.5498	-0.6086	-0.6977	-0.9021	-0.91	-0.9753	0.6206	-0.9719	0.4395	-0.975	0.7853	-0.9602	-0.9778	-0.9777	-0.7387	-0.9386	-0.3381
M_LDL_L	-0.2912	0.1642	-0.2238	0.2535	0.1162	0.0794	0.941	0.7135	0.122	0.5855	-0.0372	0.8465	0.2216	0.3711	-0.2937	-0.1608	0.2001	-0.1335	0.5831	-0.2237	-0.2496	-0.1165	-0.0493	0.2214	-0.0034	-0.4365	0.8007	-0.0641	0.4967	-0.458	0.5136	-0.4536	0.4379	-0.48446	0.6073	0.7105	0.6141	0.2483	0.8589	0.4498	0.3041	-0.4312	-0.5303	-0.4354	-0.5489	-0.4103	-0.2682	-0.3792	-0.3424	-0.3732	0.2634	0.6186	0.6791	0.8343	-0.1137	0.887	0.7181	0.6245	-0.6155	0.8692	0.9074	0.8414	-0.6885	0.8512	0.3523	0.8149	-0.0655	0.8514	-0.2119	0.7747	0.5149	0.7471	0.7567	0.755	0.7591	0.7005	-0.4653	0.7738	-0.3948	0.176	0.9263	0.9643	0.7106	0.9493	0.9482	0.9331	-0.256	0.8505	0.2706	-0.1072	-0.566	-0.1317	-0.6216	-0.0003	-0.1719	0.0832	0.0377	0.1501	0.3786	0.7666	0.6683	0.9986	0.0664	0.9934	0.8045	0.8495	-0.6562	1	0.9815	0.996	-0.8373	0.8453	0.3034	0.8826	-0.3883	0.6904	-0.437	0.9406	-0.2272	0.8873	0.9222	0.9276	-0.0956	0.786	0.3344	0.8096	0.6133	0.9274	0.6515	0.2581	0.8159	-0.473	-0.6907	-0.0219	0.5781	0.6284	0.8096	-0.6076	-0.58	0.1049	0.8971	0.544	-0.4398	0.4614	-0.5191	0.6965	0.0782	0.6912	0.6408	0.6637	-0.2844	0.773	0.6498	0.9852	0.303	0.9923	0.8835	0.7529	-0.6062	0.982	0.9577	0.9109	-0.8477	0.8127	0.4988	0.9295	-0.2489	0.9132	-0.1691	0.95	-0.3351	0.8855	0.874	0.9317	-0.3203	0.8151	0.2694	0.8363	0.235	0.4117	0.6302	0.3121	0.7066	0.6594	0.8577	0.8041	0.8751	0.3264	0.6752	0.7743	-0.0127	-0.2586	0.3319	0.9037	0.9081	0.8762	0.8151	0.882	0.8498	0.6307	0.7431	-0.4563	0.0556	-0.4379	-0.1105	-0.5092	0.1982	-0.4414	-0.3182	-0.4646	-0.5253	0.785	0.7454	0.796	-0.402	0.8325	-0.4226	0.759	-0.2624	0.7234	0.7339	0.7402	0.6127	0.6875	0.2743	0.6325	-0.4627	0.5358	-0.487	0.786	-0.1593	0.8094	0.8171	0.8066	0.4234	0.861	0.451	0.7339	-0.1141	0.7526	0.0379	0.71	-0.2667	0.6613	0.6869	0.69	0.6771	0.6163	-0.1331
M_LDL_P	-0.2758	0.1267	-0.2531	0.2665	0.0971	0.0062	0.9688	0.7838	0.088	0.5431	-0.0054	0.8273	0.2426	0.343	-0.319	-0.1462	0.1969	-0.1387	0.581	-0.2758	-0.3047	-0.1568	-0.1035	0.124	-0.0598	-0.4232	0.8198	-0.0518	0.4886	-0.5141	0.5013	-0.5401	0.4413	-0.4799	0.6088	0.7329	0.6323	0.4023	0.8842	0.4754	0.3258	-0.4392	-0.5269	-0.4448	-0.5572	-0.4129	-0.2061	-0.3893	-0.3502	-0.3878	0.2236	0.6563	0.709	0.8104	-0.1446	0.8648	0.7025	0.597	-0.6331	0.8471	0.9316	0.8165	-0.6987	0.8543	0.3784	0.8481	-0.0498	0.8911	-0.1954	0.802	0.5169	0.7751	0.785	0.7831	0.7909	0.7251	-0.5035	0.7609	-0.4065	0.1671	0.9052	0.9471	0.6803	0.9304	0.9724	0.9115	-0.2683	0.8574	0.2854	-0.1901	-0.6221	-0.218	-0.6832	-0.0689	-0.1997	-0.001	-0.0419	0.0675	0.4359	0.7785	0.7204	0.9803	0.0829	0.9822	0.845	0.8099	-0.6907	0.9815	1	0.9689	-0.9182	0.8507	0.3358	0.9222	-0.3877	0.7241	-0.4401	0.9801	-0.2158	0.9167	0.9556	0.9626	-0.0828	0.8059	0.3314	0.8126	0.6289	0.9317	0.6514	0.2531	0.7979	-0.4781	-0.7148	0.0059	0.5354	0.5885	0.7985	-0.6243	-0.5967	0.0971	0.9269	0.4074	-0.5028	0.3157	-0.6023	0.6059	0.1212	0.5882	0.5177	0.5651	-0.2589	0.7839	0.7007	0.9795	0.2219	0.9915	0.8738	0.7325	-0.65	0.9838	0.9895	0.92	-0.8272	0.8385	0.5354	0.9657	-0.2493	0.9514	-0.1546	0.9813	-0.3514	0.9153	0.9056	0.9624	-0.3384	0.8409	0.275	0.8391	0.2512	0.3745	0.6714	0.3312	0.6853	0.6309	0.8571	0.8016	0.8685	0.2343	0.6475	0.8019	0.0091	-0.2855	0.3517	0.9501	0.9582	0.9169	0.8504	0.9232	0.8887	0.6456	0.7713	-0.4334	-0.0445	-0.4211	-0.2485	-0.4625	0.1922	-0.4105	-0.287	-0.431	-0.4789	0.8452	0.748	0.8319	-0.4128	0.8661	-0.445	0.7983	-0.2175	0.7545	0.7627	0.777	0.7212	0.7149	0.2646	0.6915	-0.4699	0.5896	-0.4985	0.8513	-0.1169	0.8695	0.8758	0.8729	0.5126	0.8945	0.4434	0.775	-0.1714	0.7929	-0.0165	0.7519	-0.323	0.7073	0.7309	0.7308	0.6844	0.6646	-0.0727
M_LDL_PL	-0.2768	0.1615	-0.2133	0.2301	0.112	0.0879	0.9373	0.7059	0.1264	0.5765	-0.0387	0.874	0.2005	0.3796	-0.2542	-0.1496	0.1848	-0.1228	0.5524	-0.1993	-0.2234	-0.0992	-0.0378	0.2324	0.0022	-0.4172	0.7392	-0.0711	0.5322	-0.3984	0.5473	-0.4019	0.4779	-0.4229	0.6333	0.7334	0.6373	0.223	0.8201	0.3885	0.2734	-0.4042	-0.4817	-0.4076	-0.4979	-0.3863	-0.2353	-0.3572	-0.32	-0.3537	0.2245	0.565	0.6269	0.8573	-0.0604	0.9029	0.6912	0.6661	-0.558	0.888	0.9133	0.8674	-0.6501	0.8185	0.2911	0.7714	-0.0051	0.811	-0.1538	0.7291	0.546	0.6985	0.708	0.7073	0.7221	0.6493	-0.4957	0.7539	-0.3458	0.1588	0.9407	0.9693	0.7516	0.9596	0.9467	0.9511	-0.1977	0.8134	0.243	-0.0895	-0.5094	-0.112	-0.5617	0.0096	-0.1414	0.0864	0.0454	0.1452	0.3265	0.704	0.6117	0.9965	0.0935	0.9805	0.7474	0.8847	-0.592	0.996	0.9689	1	-0.7596	0.8061	0.2348	0.8855	-0.3244	0.7185	-0.373	0.9182	-0.1653	0.8492	0.8906	0.8976	-0.0339	0.738	0.2706	0.762	0.5629	0.9309	0.6284	0.2589	0.7964	-0.4527	-0.6319	-0.0431	0.5634	0.6113	0.7887	-0.5542	-0.5237	0.0995	0.8896	0.5523	-0.3603	0.4754	-0.4433	0.684	0.1089	0.6735	0.6407	0.6409	-0.3317	0.7203	0.5951	0.9889	0.3418	0.9831	0.8382	0.7985	-0.5328	0.9817	0.9457	0.925	-0.8023	0.7626	0.425	0.9102	-0.1756	0.8915	-0.0984	0.9364	-0.2643	0.8476	0.8352	0.905	-0.2476	0.7622	0.1961	0.7915	0.1952	0.4398	0.5785	0.2829	0.7218	0.6777	0.8166	0.8113	0.8523	0.3366	0.6642	0.72	-0.0294	-0.2123	0.3029	0.8716	0.884	0.8368	0.7679	0.8439	0.807	0.5806	0.6898	-0.4232	0.0924	-0.4055	-0.0409	-0.4754	0.1861	-0.4145	-0.2941	-0.4403	-0.5115	0.7323	0.6979	0.7515	-0.3371	0.7932	-0.3551	0.7094	-0.2129	0.6724	0.6835	0.6899	0.6026	0.634	0.2105	0.6376	-0.403	0.5493	-0.429	0.7726	-0.0971	0.7886	0.8002	0.7832	0.3866	0.8124	0.3904	0.6763	-0.0545	0.6975	0.0966	0.6493	-0.2126	0.6006	0.6266	0.6303	0.6349	0.5549	-0.1777
M_LDL_PL_pct	0.2918	-0.108	0.2351	-0.3355	-0.1364	0.0937	-0.8105	-0.6939	-0.0866	-0.5535	0.0147	-0.4704	-0.2842	-0.1999	0.5281	0.1862	-0.2412	0.1636	-0.5961	0.3178	0.3633	0.1477	0.1691	-0.0197	0.1208	0.4347	-0.8807	-0.0148	-0.1893	0.5894	-0.2185	0.4716	-0.1084	0.6931	-0.3418	-0.447	-0.3687	-0.0862	-0.8239	-0.6128	-0.4378	0.425	0.6056	0.4453	0.66	0.3559	0.2438	0.3813	0.3593	0.3696	-0.3767	-0.6901	-0.7347	-0.5033	0.3109	-0.6005	-0.8875	-0.2022	0.7038	-0.5606	-0.7035	-0.4803	0.7459	-0.8345	-0.5313	-0.9225	0.4361	-0.936	0.5124	-0.8996	-0.107	-0.907	-0.9022	-0.8801	-0.6689	-0.8973	0.078	-0.8082	0.5136	-0.2448	-0.6369	-0.7447	-0.2593	-0.686	-0.7928	-0.6053	0.5184	-0.8583	-0.4025	0.2864	0.7345	0.3285	0.8132	0.1136	0.206	0.0961	0.1491	-0.0018	-0.5952	-0.8591	-0.7888	-0.8232	-0.0742	-0.9135	-0.9024	-0.3985	0.8045	-0.8373	-0.9182	-0.7596	1	-0.8674	-0.5619	-0.7244	0.6177	-0.3798	0.6518	-0.9633	0.4991	-1.0194	-1.013	-1.0071	0.4121	-0.9186	-0.5821	-0.9263	-0.7317	-0.7418	-0.5925	-0.0788	-0.8342	0.3651	0.8288	-0.1494	-0.5731	-0.6127	-0.8169	0.7525	0.7551	-0.1084	-0.8292	-0.3054	0.7865	-0.1991	0.8157	-0.5885	0.0264	-0.5023	-0.4222	-0.4835	-0.0743	-0.8166	-0.7684	-0.7647	0.0127	-0.8811	-0.7698	-0.2451	0.8456	-0.7955	-0.8961	-0.6212	0.7462	-0.9017	-0.7776	-0.9004	0.6087	-0.8881	0.5338	-0.8888	0.6444	-0.9404	-0.9295	-0.9605	0.6539	-0.8753	-0.6266	-0.9641	-0.4366	-0.1982	-0.7596	-0.4271	-0.4967	-0.4383	-0.9599	-0.6337	-0.9227	-0.1472	-0.6598	-0.9028	-0.1318	0.4964	-0.4279	-0.9931	-0.9468	-0.9979	-0.9614	-0.9952	-0.9758	-0.7754	-0.8886	0.4056	0.1006	0.3991	0.481	0.415	-0.3003	0.3606	0.2492	0.3794	0.4841	-0.8735	-0.7351	-0.9223	0.6672	-0.9317	0.7042	-0.9065	0.4424	-0.8787	-0.8763	-0.89	-0.607	-0.8509	-0.5493	-0.5486	0.6148	-0.4192	0.6151	-0.7765	0.4346	-0.8374	-0.8303	-0.8309	-0.3838	-0.8499	-0.6168	-0.8606	0.5597	-0.8569	0.4024	-0.8638	0.705	-0.8495	-0.8608	-0.8439	-0.5028	-0.8363	-0.3811
M_LDL_TG	-0.3666	0.2021	-0.228	0.3179	0.0551	-0.1675	0.7759	0.7309	0.1122	0.4156	-0.1005	0.4796	0.3218	0.1812	-0.4947	-0.2262	0.2304	-0.1635	0.6722	-0.444	-0.4788	-0.309	-0.275	-0.0383	-0.2178	-0.5747	0.9336	-0.0668	0.1126	-0.8176	0.1346	-0.7561	0.0471	-0.78951	0.2731	0.4074	0.3017	0.3361	0.9748	0.8316	0.4545	-0.5843	-0.7375	-0.5961	-0.7773	-0.5404	-0.3727	-0.5354	-0.513	-0.5218	0.4911	0.6016	0.8591	0.4901	-0.555	0.5826	0.6461	0.1961	-0.8783	0.5579	0.7028	0.4863	-0.7674	0.9843	0.7784	0.9174	-0.3641	0.9187	-0.5066	0.906	0.4017	0.8908	0.9046	0.9039	0.904	0.8581	-0.2873	0.6992	-0.6054	0.3103	0.6303	0.7244	0.285	0.6913	0.772	0.6377	-0.4573	0.9959	0.4272	-0.3492	-0.8162	-0.3816	-0.8659	-0.2142	-0.3782	-0.1429	-0.2078	-0.0465	0.6603	0.8994	0.8818	0.8157	-0.4085	0.8825	0.8239	0.4623	-0.8985	0.8453	0.8507	0.8061	-0.8674	1	0.7542	0.649	-0.6794	0.3362	-0.7174	0.8664	-0.5464	0.9423	0.9257	0.9207	-0.4186	0.9131	0.6312	0.9435	0.8415	0.6856	0.5729	0.1209	0.7046	-0.419	-0.8955	0.1475	0.4467	0.494	0.6912	-0.8507	-0.837	0.1247	0.72	0.333	-0.7482	0.2376	-0.7724	0.5823	-0.0782	0.565	0.453	0.5434	-0.1535	0.9405	0.8896	0.778	-0.1579	0.861	0.7785	0.3527	-0.8812	0.8172	0.8513	0.6968	-0.7777	0.9823	0.8471	0.8923	-0.597	0.9041	-0.4616	0.8505	-0.7075	0.9596	0.9596	0.9337	-0.6959	0.9641	0.6316	0.8937	0.3935	0.0897	0.8349	0.4579	0.3898	0.3298	0.8948	0.5295	0.7818	0.0677	0.5054	0.9391	0.0993	-0.5465	0.4662	0.9159	0.8635	0.9412	0.9354	0.953	0.9478	0.7773	0.9004	-0.5778	0.0517	-0.5691	-0.4419	-0.5911	0.4022	-0.5445	-0.4442	-0.5591	-0.6138	0.8565	0.8868	0.9101	-0.6786	0.9164	-0.7014	0.8988	-0.5247	0.8824	0.8943	0.8915	0.5401	0.8629	0.5658	0.4231	-0.8106	0.2833	-0.8209	0.6927	-0.5312	0.7624	0.7564	0.7896	0.6761	0.9976	0.7896	0.8857	-0.339	0.8933	-0.1656	0.874	-0.503	0.8288	0.8655	0.8638	0.8123	0.7866	0.0395
M_LDL_TG_pct	-0.301	0.1954	-0.1197	0.2552	-0.0421	-0.4422	0.2221	0.4627	0.0923	-0.006	-0.1285	-0.2115	0.3099	-0.1558	-0.5723	-0.2159	0.1616	-0.1192	0.5155	-0.5773	-0.6074	-0.4639	-0.4802	-0.3808	-0.4315	-0.5515	0.7032	-0.0393	-0.4621	-0.9156	-0.441	-0.8023	-0.5127	-0.8672	-0.3101	-0.1943	-0.2657	0.2926	0.6975	0.9519	0.4493	-0.5801	-0.7181	-0.5956	-0.7566	-0.5285	-0.4055	-0.5527	-0.5558	-0.5358	0.6134	0.3423	0.7293	-0.1843	-0.8584	-0.077	0.3485	-0.4633	-0.8501	-0.1064	0.1238	-0.1985	-0.538	0.7186	0.9788	0.6799	-0.638	0.6349	-0.7194	0.7114	0.0544	0.7226	0.7297	0.7294	0.7066	0.7307	0.0921	0.2948	-0.6331	0.3476	-0.0296	0.1025	-0.4033	0.0519	0.2105	-0.0246	-0.5777	0.7407	0.4402	-0.5426	-0.7967	-0.5689	-0.8083	-0.4327	-0.5225	-0.3995	-0.4624	-0.3027	0.7713	0.6853	0.7771	0.2539	-0.8056	0.3913	0.5708	-0.2375	-0.8344	0.3034	0.3358	0.2348	-0.5619	0.7542	1	0.0667	-0.805	-0.2826	-0.8092	0.4165	-0.7758	0.6319	0.5572	0.5352	-0.7091	0.7084	0.7916	0.7065	0.7962	0.0681	0.2349	-0.1026	0.2487	-0.1859	-0.7866	0.2708	0.0613	0.0873	0.2364	-0.8157	-0.8207	0.1064	0.1684	-0.0541	-0.8314	-0.1225	-0.78	0.1637	-0.2792	0.1871	0.0536	0.179	0.0824	0.7513	0.8133	0.1931	-0.6436	0.3442	0.3727	-0.3205	-0.8578	0.2657	0.3526	0.116	-0.4107	0.7703	0.9259	0.4619	-0.8281	0.5028	-0.6918	0.3614	-0.8961	0.6434	0.6574	0.5407	-0.8929	0.7419	0.8576	0.5747	0.3961	-0.3937	0.7714	0.4426	-0.2101	-0.2601	0.5522	-0.0767	0.3148	-0.3201	0.0492	0.7561	0.1632	-0.7038	0.4311	0.5465	0.4364	0.6338	0.7042	0.6328	0.6759	0.6887	0.7405	-0.5451	0.0184	-0.5502	-0.678	-0.5089	0.5201	-0.5009	-0.4623	-0.4981	-0.5163	0.5862	0.7087	0.6936	-0.7935	0.6605	-0.8064	0.719	-0.6812	0.7372	0.7409	0.7303	0.2134	0.7514	0.7446	-0.0563	-0.9061	-0.1946	-0.8945	0.2574	-0.7913	0.3625	0.3378	0.4207	0.7084	0.7392	0.8885	0.7364	-0.5413	0.7255	-0.4133	0.7479	-0.6495	0.739	0.7611	0.7564	0.6479	0.7292	0.2883
M_VLDL_C	-0.154	0.0553	-0.2111	0.1544	0.0856	0.1307	0.9813	0.7162	0.0078	0.602	0.0542	0.913	0.1754	0.4307	-0.1182	-0.0341	0.0889	-0.0328	0.3558	-0.0515	-0.0814	0.0658	0.0736	0.192	0.0917	-0.1251	0.5984	-0.0389	0.7152	-0.2749	0.7182	-0.3463	0.6933	-0.206	0.8065	0.9003	0.8426	0.4944	0.7426	0.1813	0.1195	-0.1415	-0.1984	-0.1481	-0.2502	-0.1126	0.1451	-0.1076	-0.0647	-0.1198	-0.1127	0.6299	0.4321	0.899	0.1316	0.9205	0.5855	0.7736	-0.3266	0.9153	0.9886	0.8996	-0.6193	0.6905	0.0951	0.6346	0.2766	0.7127	0.1596	0.5597	0.5481	0.5248	0.5368	0.5342	0.5867	0.4581	-0.659	0.7581	-0.1124	0.0475	0.9321	0.9354	0.8197	0.9371	0.9792	0.9334	0.1084	0.6754	0.085	-0.0483	-0.3754	-0.077	-0.4616	0.0718	0.0762	0.083	0.0705	0.118	0.1867	0.5496	0.4817	0.8918	0.2865	0.8563	0.5978	0.8615	-0.4047	0.8826	0.9222	0.8855	-0.7244	0.649	0.0667	1	-0.0256	0.924	-0.0807	0.9237	0.1451	0.7538	0.833	0.8582	0.2726	0.5611	-0.0322	0.6095	0.3521	0.967	0.6012	0.2963	0.7869	-0.416	-0.4331	-0.0942	0.5753	0.6052	0.7801	-0.3377	-0.304	0.0649	0.9704	0.2604	-0.296	0.1652	-0.4656	0.5005	0.4019	0.3868	0.3403	0.3725	-0.2096	0.5087	0.4534	0.9346	0.2868	0.9058	0.6501	0.8314	-0.3959	0.931	0.9398	0.9331	-0.5696	0.6243	0.2516	0.8998	0.0815	0.8694	0.1501	0.947	-0.0171	0.7533	0.738	0.86	-0.0073	0.6002	-0.058	0.6797	0.0589	0.5655	0.3916	0.13	0.8156	0.7732	0.7166	0.8993	0.8331	0.3014	0.6991	0.5541	-0.0459	-0.0202	0.1566	0.8575	0.9209	0.7667	0.6453	0.7944	0.717	0.3436	0.5124	-0.0882	-0.2513	-0.0814	-0.1746	-0.107	-0.0853	-0.0705	0.0434	-0.0953	-0.1639	0.7707	0.4398	0.6161	-0.0727	0.6696	-0.1179	0.5663	0.1599	0.4957	0.5028	0.5326	0.8167	0.4364	-0.0923	0.8813	-0.1402	0.8226	-0.1709	0.931	0.1631	0.913	0.9246	0.8999	0.38	0.708	0.0963	0.5212	0.0301	0.5446	0.153	0.4926	-0.1044	0.4479	0.4716	0.4635	0.4579	0.4062	-0.1751
M_VLDL_C_pct	0.3485	-0.1377	0.1837	-0.321	-0.0013	0.4605	-0.1817	-0.4335	-0.1218	0.0589	0.1529	0.1772	-0.2597	0.2237	0.6671	0.2455	-0.2323	0.2184	-0.6186	0.6841	0.6996	0.6159	0.5628	0.319	0.4974	0.7947	-0.713	-0.0378	0.5487	0.7665	0.5154	0.5934	0.6331	0.89086	0.4275	0.2989	0.4224	0.0396	-0.5485	-0.8599	-0.5784	0.7989	0.888	0.8068	0.867	0.7711	0.7796	0.7644	0.769	0.7379	-0.8387	-0.2059	-0.8179	0.1731	0.7382	0.0595	-0.5597	0.4745	0.9081	0.1068	-0.0608	0.1749	0.3908	-0.5824	-0.8101	-0.7775	0.8757	-0.7063	0.9533	-0.8324	0.0887	-0.8607	-0.8498	-0.8445	-0.6641	-0.8996	-0.3152	-0.2712	0.6957	-0.3487	-0.0136	-0.1498	0.3816	-0.081	-0.1852	-0.0152	0.854	-0.6346	-0.5609	0.548	0.8243	0.5619	0.789	0.4784	0.724	0.3769	0.4557	0.2665	-0.8309	-0.7214	-0.7911	-0.3539	0.5283	-0.4904	-0.7851	0.1503	0.8924	-0.3883	-0.3877	-0.3244	0.6177	-0.6794	-0.805	-0.0256	1	0.3654	0.9982	-0.4213	0.9822	-0.697	-0.5992	-0.5554	0.9431	-0.8403	-0.9978	-0.73	-0.8752	-0.065	-0.221	0.134	-0.2454	0.172	0.8151	-0.286	-0.0035	-0.0497	-0.231	0.8808	0.862	-0.0818	-0.1162	-0.2365	0.758	-0.2103	0.6102	-0.2504	0.6446	-0.4323	-0.3468	-0.4067	0.029	-0.8252	-0.809	-0.2528	0.3016	-0.4041	-0.6278	0.2795	0.8553	-0.294	-0.3434	-0.0882	0.6776	-0.7502	-0.9002	-0.4184	0.9488	-0.4541	0.8534	-0.3331	0.9683	-0.6463	-0.658	-0.5239	0.9617	-0.7948	-0.9621	-0.5782	-0.3843	0.4972	-0.8897	-0.5576	0.2525	0.2996	-0.5585	0.1272	-0.2968	0.269	0.0045	-0.8324	-0.1533	0.7616	-0.5356	-0.5287	-0.3865	-0.6575	-0.7711	-0.6032	-0.7007	-0.9278	-0.8654	0.8441	-0.3688	0.8381	0.4351	0.8427	-0.7456	0.8119	0.7746	0.8062	0.8032	-0.4255	-0.8652	-0.79	0.9776	-0.7493	0.9675	-0.8212	0.945	-0.8692	-0.8644	-0.8427	-0.0542	-0.9019	-0.9605	0.2629	0.9229	0.4015	0.9138	-0.063	0.7936	-0.1734	-0.1501	-0.2215	-0.51	-0.6606	-0.944	-0.8464	0.721	-0.8321	0.58	-0.8597	0.8304	-0.8726	-0.8697	-0.8753	-0.594	-0.8753	-0.4623
M_VLDL_CE	-0.0161	-0.0088	-0.1273	0.0184	0.0794	0.2713	0.8487	0.5218	-0.0326	0.5742	0.1022	0.9246	0.0544	0.463	0.1268	0.0656	-0.013	0.0533	0.0882	0.2013	0.1792	0.2848	0.2589	0.2865	0.246	0.1687	0.25	-0.0474	0.8734	0.0745	0.8646	-0.0451	0.8831	0.1684	0.9094	0.951	0.9385	0.4131	0.4594	-0.1894	-0.11	0.1668	0.168	0.1629	0.1146	0.1845	0.4361	0.1793	0.2209	0.1555	-0.427	0.4571	0.0687	0.9076	0.4306	0.8854	0.3578	0.9046	0.0641	0.8971	0.9009	0.9102	-0.4048	0.4099	-0.2551	0.296	0.586	0.3942	0.506	0.2069	0.5413	0.1655	0.1781	0.176	0.2695	0.092	-0.7206	0.6084	0.1876	-0.0838	0.8711	0.8235	0.9151	0.8499	0.8471	0.8727	0.4329	0.3759	-0.1314	0.143	-0.0168	0.1219	-0.1059	0.2284	0.3466	0.1904	0.2102	0.1786	-0.1522	0.1999	0.1235	0.7126	0.4939	0.6287	0.2378	0.8729	-0.0126	0.6904	0.7241	0.7185	-0.3798	0.3362	-0.2826	0.924	0.3654	1	0.3153	0.706	0.5119	0.4462	0.5578	0.5961	0.6146	0.2049	-0.4167	0.2821	-0.0098	0.8797	0.4456	0.2912	0.641	-0.2806	-0.0668	-0.1987	0.5233	0.5314	0.632	0.0276	0.0558	0.0263	0.8599	0.1665	0.0562	0.0917	-0.1522	0.3659	0.6162	0.1859	0.1955	0.1736	-0.2269	0.1388	0.0943	0.7886	0.4078	0.7048	0.3379	0.8944	-0.0099	0.7681	0.7536	0.8446	-0.2463	0.283	-0.1381	0.6802	0.454	0.6362	0.4818	0.7591	0.3706	0.4498	0.4302	0.6049	0.3787	0.2389	-0.4371	0.4021	-0.1043	0.7143	0.022	-0.0938	0.8548	0.8339	0.4461	0.8842	0.6648	0.3746	0.647	0.1896	-0.1014	0.2638	-0.0642	0.5996	0.7113	0.4655	0.3065	0.5082	0.3995	-0.0275	0.1447	0.244	-0.3117	0.2466	0.0553	0.2301	-0.3319	0.244	0.334	0.2153	0.1288	0.5237	0.0646	0.2752	0.3105	0.3439	0.2676	0.2131	0.5024	0.1312	0.1385	0.174	0.7328	0.063	-0.4561	0.911	0.2424	0.9095	0.2102	0.8328	0.478	0.7739	0.7962	0.7412	0.1257	0.3795	-0.2891	0.1496	0.2954	0.1776	0.3664	0.1163	0.1953	0.0751	0.0962	0.0855	0.1441	0.0375	-0.3181
M_VLDL_CE_pct	0.3574	-0.1399	0.1971	-0.3316	-0.0034	0.4614	-0.2373	-0.4792	-0.1191	0.0293	0.152	0.1276	-0.2715	0.2018	0.673	0.2496	-0.2417	0.2243	-0.6392	0.692	0.7095	0.6156	0.5657	0.3159	0.4996	0.8047	-0.744	-0.033	0.5082	0.7828	0.4751	0.6135	0.5928	0.8988	0.3816	0.246	0.3745	0.0172	-0.5905	-0.8719	-0.5886	0.8089	0.9011	0.8176	0.8848	0.7782	0.7652	0.7734	0.776	0.7475	-0.8351	-0.2317	-0.8441	0.1249	0.738	0.0099	-0.5836	0.4332	0.9258	0.0568	-0.1158	0.1256	0.4183	-0.6232	-0.8184	-0.8137	0.8553	-0.7467	0.9403	-0.8646	0.0515	-0.8901	-0.8804	-0.8751	-0.6983	-0.9241	-0.2748	-0.3078	0.708	-0.353	-0.064	-0.2007	0.338	-0.1324	-0.24	-0.0666	0.8473	-0.6743	-0.5702	0.5583	0.8497	0.5742	0.8193	0.4807	0.7204	0.3812	0.4606	0.2687	-0.8459	-0.7498	-0.8212	-0.4029	0.5146	-0.5379	-0.8128	0.1043	0.9149	-0.437	-0.4401	-0.373	0.6518	-0.7174	-0.8092	-0.0807	0.9982	0.3153	1	-0.4731	0.9688	-0.7395	-0.6461	-0.6039	0.9227	-0.8707	-0.992	-0.7637	-0.894	-0.1186	-0.2514	0.12	-0.2848	0.1931	0.8416	-0.2876	-0.0313	-0.0793	-0.2705	0.9002	0.8812	-0.0852	-0.1713	-0.2438	0.775	-0.2125	0.6348	-0.2744	0.6199	-0.4457	-0.3583	-0.4188	0.0438	-0.8548	-0.8381	-0.3041	0.2934	-0.4539	-0.6529	0.2344	0.8758	-0.3459	-0.3971	-0.1414	0.6987	-0.7857	-0.9135	-0.4702	0.9392	-0.5048	0.8363	-0.3866	0.9688	-0.69	-0.701	-0.5733	0.962	-0.8277	-0.9553	-0.6164	-0.3985	0.4655	-0.9121	-0.5691	0.2093	0.2592	-0.5973	0.0781	-0.3422	0.2586	-0.0317	-0.8635	-0.1572	0.7648	-0.5485	-0.5783	-0.4392	-0.7022	-0.8083	-0.6503	-0.7428	-0.9438	-0.8931	0.8471	-0.3629	0.8417	0.4482	0.8433	-0.7494	0.8143	0.7719	0.8102	0.8139	-0.4632	-0.8891	-0.8252	0.9783	-0.7873	0.9714	-0.8537	0.9311	-0.8971	-0.8931	-0.8732	-0.1037	-0.9256	-0.9507	0.2104	0.9306	0.3524	0.9235	-0.1184	0.7785	-0.227	-0.205	-0.2742	-0.5325	-0.7001	-0.9482	-0.8734	0.7173	-0.8604	0.5695	-0.8851	0.835	-0.8948	-0.8944	-0.8992	-0.6156	-0.8943	-0.4529
M_VLDL_FC	-0.2744	0.1064	-0.268	0.2703	0.0774	-0.0326	0.9651	0.8049	0.0393	0.5314	-0.0035	0.7623	0.2732	0.3272	-0.348	-0.1309	0.1784	-0.118	0.5729	-0.3038	-0.3362	-0.1729	-0.1271	0.0642	-0.0794	-0.405	0.8615	-0.0264	0.444	-0.5941	0.4583	-0.6087	0.3937	-0.5544	0.5781	0.7121	0.6161	0.5144	0.9172	0.5355	0.3341	-0.4369	-0.5443	-0.4448	-0.5863	-0.4028	-0.1781	-0.3856	-0.3482	-0.3838	0.2282	0.708	0.7389	0.7525	-0.2034	0.8146	0.7157	0.5219	-0.6767	0.7936	0.9263	0.7516	-0.7379	0.8678	0.4432	0.8803	-0.0825	0.9256	-0.2182	0.8314	0.4718	0.8081	0.8184	0.8165	0.8234	0.7575	-0.4965	0.7868	-0.4084	0.1747	0.851	0.9044	0.5977	0.8817	0.9627	0.8526	-0.2453	0.8749	0.2911	-0.235	-0.6864	-0.2666	-0.7555	-0.1001	-0.2191	-0.0375	-0.0813	0.0392	0.5068	0.8215	0.7757	0.9353	0.0223	0.9532	0.8731	0.719	-0.7433	0.9406	0.9801	0.9182	-0.9633	0.8664	0.4165	0.9237	-0.4213	0.706	-0.4731	1	-0.2518	0.9463	0.9805	0.9888	-0.119	0.8357	0.3652	0.8467	0.6678	0.9067	0.6637	0.2565	0.8076	-0.4905	-0.7406	0.0285	0.5338	0.5819	0.8048	-0.6594	-0.6257	0.0937	0.9325	0.31	-0.6095	0.2094	-0.7117	0.5548	0.1171	0.5294	0.4298	0.5165	-0.1622	0.8099	0.7533	0.939	0.1125	0.9691	0.8684	0.6424	-0.7268	0.953	0.9836	0.8814	-0.8114	0.8762	0.6092	0.9823	-0.3092	0.9705	-0.2091	0.9905	-0.4122	0.9448	0.9367	0.9838	-0.4023	0.8782	0.3365	0.8541	0.2225	0.3229	0.7107	0.3371	0.6482	0.5901	0.8777	0.7749	0.8704	0.1764	0.6384	0.8408	0.0211	-0.3099	0.3568	0.9845	0.9898	0.9522	0.8891	0.9606	0.9276	0.6678	0.8082	-0.418	-0.1527	-0.4081	-0.3879	-0.438	0.1763	-0.3854	-0.2666	-0.4014	-0.4332	0.9041	0.7567	0.8664	-0.4517	0.8953	-0.4923	0.8382	-0.2164	0.79	0.7963	0.8155	0.7757	0.7493	0.2947	0.7153	-0.5117	0.6078	-0.5364	0.8856	-0.1847	0.9116	0.9105	0.9209	0.5872	0.9361	0.4765	0.8208	-0.2421	0.836	-0.0889	0.8008	-0.3861	0.7587	0.7819	0.778	0.7142	0.7181	-0.0074
M_VLDL_FC_pct	0.3142	-0.1281	0.1372	-0.2796	0.0049	0.4445	-0.006	-0.28	-0.1283	0.1473	0.1537	0.3271	-0.2177	0.2848	0.6321	0.2286	-0.1986	0.1955	-0.541	0.6414	0.6499	0.5999	0.5387	0.3186	0.4766	0.7442	-0.6015	-0.0507	0.6609	0.7003	0.628	0.5193	0.7429	0.847	0.5593	0.455	0.5604	0.1078	-0.4059	-0.8044	-0.5345	0.7475	0.8269	0.7528	0.7919	0.7293	0.807	0.7172	0.7276	0.6889	-0.8307	-0.1216	-0.7179	0.3183	0.7239	0.2114	-0.4715	0.5915	0.8324	0.2587	0.1102	0.3235	0.2972	-0.4432	-0.768	-0.6464	0.9175	-0.5646	0.97	-0.7124	0.2011	-0.7484	-0.7343	-0.7288	-0.5434	-0.8013	-0.4326	-0.1535	0.6408	-0.3275	0.143	0.0113	0.5083	0.0801	-0.0116	0.1446	0.8532	-0.4978	-0.5196	0.5004	0.7265	0.5077	0.6771	0.4577	0.7166	0.3523	0.4271	0.2506	-0.7637	-0.6184	-0.6797	-0.1927	0.5602	-0.3308	-0.6789	0.2901	0.8024	-0.2272	-0.2158	-0.1653	0.4991	-0.5464	-0.7758	0.1451	0.9822	0.5119	0.9688	-0.2518	1	-0.549	-0.44	-0.3928	0.9837	-0.7252	-0.9917	-0.6102	-0.7959	0.102	-0.1223	0.1737	-0.1194	0.103	0.7141	-0.2764	0.0805	0.0412	-0.1043	0.7998	0.7827	-0.0702	0.0561	-0.2088	0.6898	-0.1994	0.521	-0.1727	0.7068	-0.3813	-0.3032	-0.3608	-0.0195	-0.7149	-0.7003	-0.0873	0.3202	-0.2399	-0.5357	0.4141	0.7734	-0.1257	-0.1695	0.0793	0.5971	-0.623	-0.8398	-0.2498	0.9571	-0.2884	0.8866	-0.1609	0.9452	-0.4971	-0.5104	-0.3603	0.9397	-0.6741	-0.9613	-0.4479	-0.3313	0.5829	-0.7977	-0.5096	0.3798	0.4172	-0.4271	0.2757	-0.1507	0.2927	0.1152	-0.7163	-0.1387	0.7328	-0.4835	-0.3641	-0.2158	-0.5045	-0.6378	-0.4449	-0.5548	-0.8547	-0.7581	0.8145	-0.378	0.8067	0.386	0.8213	-0.7161	0.785	0.7648	0.7739	0.7509	-0.2981	-0.7706	-0.6616	0.9519	-0.6135	0.9324	-0.7007	0.9647	-0.7613	-0.7542	-0.7276	0.1003	-0.8058	-0.9673	0.4186	0.8793	0.5437	0.8637	0.1087	0.8248	-0.0044	0.0223	-0.0539	-0.4284	-0.5231	-0.9101	-0.7417	0.713	-0.7239	0.5964	-0.76	0.794	-0.782	-0.7715	-0.7796	-0.5163	-0.7937	-0.4783
M_VLDL_L	-0.3494	0.1268	-0.2872	0.3371	0.0668	-0.164	0.8389	0.7849	0.0606	0.4099	-0.0546	0.5565	0.3146	0.1917	-0.5063	-0.1939	0.2235	-0.1729	0.6834	-0.4785	-0.5084	-0.3547	-0.2813	-0.0434	-0.2149	-0.5971	0.9667	-0.0052	0.1664	-0.7687	0.1886	-0.7283	0.0976	-0.7671	0.318	0.4699	0.3517	0.4421	0.9449	0.748	0.4761	-0.6348	-0.7592	-0.6424	-0.7841	-0.6018	-0.4328	-0.5763	-0.5472	-0.5638	0.4816	0.6668	0.8975	0.5496	-0.4366	0.6381	0.7577	0.2585	-0.8806	0.605	0.7688	0.548	-0.7399	0.9053	0.6553	0.9857	-0.3756	0.9966	-0.51	0.9656	0.3441	0.9561	0.9626	0.9609	0.9138	0.9268	-0.2915	0.7279	-0.5834	0.2621	0.6921	0.7802	0.353	0.7393	0.839	0.6945	-0.5052	0.9324	0.431	-0.3609	-0.853	-0.3901	-0.8972	-0.2324	-0.4398	-0.1326	-0.197	-0.0319	0.7041	0.9371	0.9179	0.8715	-0.187	0.9301	0.9996	0.5307	-0.9291	0.8873	0.9167	0.8492	-1.0194	0.9423	0.6319	0.7538	-0.697	0.4462	-0.7395	0.9463	-0.549	1	0.9914	0.9834	-0.428	0.9737	0.6489	0.9472	0.8555	0.753	0.6234	0.1774	0.7348	-0.4743	-0.8928	0.1216	0.4361	0.4921	0.7295	-0.8496	-0.814	0.105	0.7886	0.3357	-0.7702	0.2456	-0.8016	0.5384	-0.1416	0.5968	0.4726	0.583	-0.1294	0.9605	0.9048	0.8427	-0.0221	0.9158	0.9503	0.425	-0.9027	0.8675	0.9067	0.7425	-0.9204	0.9827	0.8192	0.9317	-0.5844	0.9354	-0.4725	0.9097	-0.6791	0.9922	0.991	0.9705	-0.6685	1.0066	0.6113	0.8934	0.3169	0.0834	0.8964	0.4703	0.4359	0.3724	0.9067	0.5811	0.8003	0.058	0.5123	0.9832	0.0702	-0.5153	0.4801	0.9721	0.9266	0.9947	0.9907	0.9827	0.9943	0.8713	0.9657	-0.6448	-0.0218	-0.6332	-0.478	-0.6661	0.3771	-0.6065	-0.4982	-0.6154	-0.6183	0.8982	0.9304	0.9777	-0.7109	0.9827	-0.7408	0.9701	-0.5112	0.9482	0.9524	0.9597	0.6349	0.9285	0.58	0.4827	-0.7491	0.3481	-0.7665	0.7312	-0.439	0.7906	0.7802	0.8162	0.6711	1.008	0.7262	0.9758	-0.4434	0.9834	-0.2785	0.9637	-0.5841	0.9309	0.9497	0.9493	0.8146	0.8963	0.141
M_VLDL_P	-0.3232	0.126	-0.281	0.311	0.0714	-0.1206	0.9016	0.8085	0.0615	0.4563	-0.0322	0.6475	0.3048	0.2404	-0.4563	-0.1705	0.2094	-0.1526	0.6516	-0.4234	-0.4541	-0.2971	-0.2317	-0.0069	-0.1721	-0.5371	0.9391	-0.0169	0.2766	-0.7156	0.2955	-0.6996	0.2152	-0.69401	0.4233	0.5728	0.4597	0.486	0.9471	0.6784	0.4229	-0.5734	-0.6897	-0.5807	-0.7205	-0.541	-0.3467	-0.5172	-0.4841	-0.5091	0.3899	0.6886	0.853	0.6377	-0.3556	0.7166	0.7457	0.3672	-0.8157	0.6883	0.8433	0.6374	-0.7453	0.9031	0.5839	0.9587	-0.2608	0.9836	-0.4004	0.9271	0.4121	0.9109	0.9194	0.9184	0.8991	0.8718	-0.3869	0.7593	-0.5213	0.23	0.7655	0.8406	0.4565	0.8068	0.9011	0.7685	-0.4128	0.9226	0.3788	-0.3219	-0.8025	-0.352	-0.8552	-0.1911	-0.3687	-0.1028	-0.1598	-0.0103	0.6385	0.9051	0.8784	0.9104	-0.1104	0.9531	0.9665	0.6156	-0.8715	0.9222	0.9556	0.8906	-1.013	0.9257	0.5572	0.833	-0.5992	0.5578	-0.6461	0.9805	-0.44	0.9914	1	0.9984	-0.3114	0.9321	0.5469	0.9202	0.798	0.8243	0.6415	0.2047	0.7695	-0.4813	-0.8448	0.0839	0.4731	0.5271	0.7637	-0.7902	-0.7538	0.1027	0.8555	0.3289	-0.7159	0.2346	-0.7737	0.5479	-0.0469	0.5778	0.4617	0.5636	-0.1538	0.9178	0.8614	0.8948	0.0351	0.9512	0.9381	0.5205	-0.847	0.9152	0.9509	0.8096	-0.8969	0.9542	0.7483	0.9663	-0.4824	0.9645	-0.3712	0.9553	-0.5845	0.9878	0.9841	0.9894	-0.5738	0.9707	0.5105	0.8857	0.2774	0.1739	0.8384	0.4212	0.5227	0.4601	0.904	0.6633	0.8335	0.0997	0.5618	0.9405	0.048	-0.4466	0.4352	0.9903	0.9647	0.9915	0.9639	0.9869	0.9816	0.8051	0.9168	-0.573	-0.0666	-0.5619	-0.4481	-0.5938	0.3098	-0.537	-0.4229	-0.5482	-0.5609	0.9099	0.8803	0.9485	-0.618	0.9634	-0.6525	0.9323	-0.4016	0.8996	0.905	0.9171	0.7054	0.8711	0.4741	0.5787	-0.6698	0.4529	-0.6909	0.8001	-0.3436	0.8468	0.8404	0.8673	0.6554	0.9948	0.6409	0.9308	-0.3646	0.9418	-0.2016	0.915	-0.5092	0.8773	0.8984	0.8974	0.799	0.8392	0.0755
M_VLDL_PL	-0.3123	0.1206	-0.2803	0.3031	0.0704	-0.0935	0.9216	0.8074	0.048	0.4836	-0.0261	0.6763	0.2992	0.2659	-0.43	-0.1606	0.1997	-0.142	0.6303	-0.39	-0.4218	-0.2604	-0.2002	0.0142	-0.1428	-0.4989	0.9318	-0.0184	0.3224	-0.6951	0.3405	-0.6846	0.2627	-0.67036	0.4678	0.6132	0.505	0.5007	0.9523	0.6527	0.4001	-0.5353	-0.6564	-0.5431	-0.6926	-0.5013	-0.298	-0.4795	-0.4455	-0.4726	0.3491	0.7082	0.831	0.6681	-0.3279	0.7432	0.7322	0.4063	-0.7867	0.7173	0.8677	0.6673	-0.753	0.906	0.5613	0.9418	-0.2143	0.9723	-0.3532	0.9052	0.4314	0.8867	0.8966	0.8956	0.89	0.8434	-0.4208	0.7741	-0.4957	0.2182	0.7879	0.8583	0.4909	0.8276	0.9193	0.7905	-0.366	0.9216	0.3564	-0.297	-0.7807	-0.328	-0.8399	-0.1631	-0.3271	-0.0811	-0.1354	0.0084	0.6091	0.8964	0.8614	0.9165	-0.0918	0.9537	0.942	0.6387	-0.8465	0.9276	0.9626	0.8976	-1.0071	0.9207	0.5352	0.8582	-0.5554	0.5961	-0.6039	0.9888	-0.3928	0.9834	0.9984	1	-0.2611	0.9102	0.5014	0.9096	0.7688	0.8485	0.6524	0.2198	0.7857	-0.4877	-0.8258	0.0725	0.4983	0.5499	0.7801	-0.7622	-0.7283	0.1021	0.8808	0.3206	-0.703	0.2226	-0.7737	0.5559	-0.0004	0.5673	0.4507	0.5553	-0.144	0.8986	0.8424	0.9059	0.0451	0.9571	0.9236	0.5468	-0.8269	0.9256	0.9619	0.828	-0.878	0.9433	0.7234	0.976	-0.4422	0.9724	-0.3315	0.9684	-0.5467	0.9832	0.9785	0.9933	-0.5368	0.954	0.471	0.8865	0.2714	0.2147	0.8079	0.4	0.5584	0.4967	0.9055	0.6959	0.8501	0.1228	0.5892	0.9212	0.0445	-0.4152	0.4157	0.9948	0.9774	0.9866	0.9497	0.9875	0.9737	0.7681	0.8925	-0.53	-0.1026	-0.5193	-0.4479	-0.5501	0.2708	-0.4937	-0.3781	-0.5059	-0.5225	0.9213	0.8529	0.9307	-0.577	0.949	-0.6137	0.9116	-0.3539	0.8743	0.8804	0.8943	0.7281	0.8422	0.429	0.6214	-0.6365	0.4996	-0.6578	0.831	-0.315	0.8737	0.868	0.8916	0.6462	0.9911	0.6054	0.9067	-0.3305	0.919	-0.1692	0.8897	-0.4758	0.8494	0.8725	0.8704	0.786	0.8096	0.0493
M_VLDL_PL_pct	0.2848	-0.1115	0.1036	-0.2602	-0.0015	0.4226	0.1319	-0.1522	-0.1378	0.2138	0.1548	0.4359	-0.176	0.3012	0.5643	0.2235	-0.1876	0.1936	-0.4848	0.5868	0.5897	0.5671	0.5055	0.3092	0.449	0.6849	-0.4863	-0.0637	0.7322	0.6143	0.7018	0.4392	0.8057	0.763	0.6514	0.5731	0.6583	0.1743	-0.2679	-0.7229	-0.5149	0.6832	0.7487	0.6865	0.704	0.6728	0.8036	0.6584	0.6732	0.6292	-0.8012	-0.0319	-0.6099	0.4229	0.6682	0.3233	-0.4222	0.6685	0.7459	0.3718	0.2426	0.4329	0.2149	-0.307	-0.6895	-0.5333	0.9421	-0.4451	0.9664	-0.6059	0.3185	-0.649	-0.6309	-0.6229	-0.4061	-0.714	-0.5497	-0.0494	0.6009	-0.3068	0.2607	0.1355	0.5943	0.2046	0.1234	0.2672	0.8459	-0.3654	-0.4978	0.4496	0.624	0.4519	0.5667	0.4279	0.6794	0.3269	0.3958	0.2355	-0.6881	-0.509	-0.5649	-0.0639	0.5203	-0.2002	-0.5896	0.3908	0.7052	-0.0956	-0.0828	-0.0339	0.4121	-0.4186	-0.7091	0.2726	0.9431	0.6146	0.9227	-0.119	0.9837	-0.428	-0.3114	-0.2611	1	-0.6241	-0.9631	-0.5	-0.7009	0.2295	-0.0659	0.1692	-0.019	0.076	0.6213	-0.2727	0.1489	0.1124	-0.0125	0.7039	0.6889	-0.0558	0.1892	-0.1827	0.606	-0.1888	0.4244	-0.1051	0.7324	-0.3257	-0.2611	-0.3078	-0.0483	-0.6018	-0.5885	0.0441	0.3306	-0.1048	-0.4353	0.5051	0.682	0.0082	-0.0323	0.2045	0.5037	-0.5046	-0.7617	-0.1086	0.9444	-0.1465	0.9043	-0.0228	0.8995	-0.371	-0.3849	-0.2256	0.8957	-0.5639	-0.939	-0.3401	-0.2902	0.6224	-0.7067	-0.486	0.4664	0.4956	-0.319	0.3806	-0.0373	0.3019	0.197	-0.6098	-0.1356	0.6677	-0.4584	-0.2294	-0.0761	-0.3789	-0.524	-0.3141	-0.4319	-0.7836	-0.6605	0.7648	-0.3959	0.7554	0.3198	0.7787	-0.6759	0.7399	0.7343	0.7262	0.6946	-0.1805	-0.6688	-0.5488	0.9138	-0.4942	0.8891	-0.5944	0.9554	-0.6626	-0.6525	-0.624	0.2267	-0.7153	-0.956	0.5338	0.812	0.6446	0.7937	0.2448	0.797	0.1351	0.164	0.0874	-0.3361	-0.3924	-0.8512	-0.6418	0.717	-0.6194	0.6293	-0.6661	0.7641	-0.6969	-0.6787	-0.6867	-0.4215	-0.7169	-0.5168
M_VLDL_TG	-0.3776	0.1279	-0.2772	0.3593	0.0553	-0.2909	0.6758	0.7299	0.0813	0.2765	-0.0977	0.3529	0.3115	0.059	-0.5959	-0.2244	0.2415	-0.206	0.7045	-0.5856	-0.6132	-0.4701	-0.4094	-0.1459	-0.3421	-0.7165	0.9269	0.0127	-0.0639	-0.8001	-0.0366	-0.7069	-0.142	-0.8409	0.086	0.2436	0.1114	0.2741	0.8601	0.8198	0.5508	-0.7356	-0.8466	-0.7447	-0.8548	-0.7	-0.5769	-0.6854	-0.6658	-0.6687	0.6332	0.5194	0.9203	0.3463	-0.5532	0.4493	0.7569	0.0319	-0.9405	0.4086	0.5842	0.3462	-0.6524	0.8513	0.7308	0.9869	-0.566	0.9694	-0.6906	0.9917	0.2214	0.9949	0.9945	0.9905	0.8735	0.9875	-0.1	0.6231	-0.6467	0.3105	0.5153	0.6249	0.1349	0.5718	0.6782	0.5191	-0.6492	0.8891	0.514	-0.4606	-0.8907	-0.4867	-0.9079	-0.3423	-0.5645	-0.2429	-0.3156	-0.1336	0.7876	0.908	0.925	0.7637	-0.2943	0.8519	0.9832	0.3474	-0.9695	0.786	0.8059	0.738	-0.9186	0.9131	0.7084	0.5611	-0.8403	0.2049	-0.8707	0.8357	-0.7252	0.9737	0.9321	0.9102	-0.6241	1	0.8042	0.9358	0.9131	0.5738	0.5156	0.0691	0.6182	-0.3836	-0.9113	0.1889	0.3155	0.3701	0.6073	-0.9099	-0.8754	0.1009	0.6144	0.3381	-0.7934	0.2665	-0.7603	0.4778	-0.3242	0.5768	0.4723	0.5508	-0.1325	0.9709	0.9235	0.7086	-0.0999	0.8111	0.8878	0.2289	-0.9307	0.7396	0.7821	0.5804	-0.8849	0.9643	0.8853	0.8229	-0.7317	0.8375	-0.6163	0.7781	-0.8103	0.9442	0.9467	0.8888	-0.7992	0.9958	0.7567	0.8435	0.3591	-0.1083	0.9525	0.5384	0.2316	0.1694	0.8476	0.3799	0.6849	-0.0507	0.3705	0.9954	0.1075	-0.6303	0.536	0.8912	0.8077	0.9528	0.9872	0.9238	0.966	0.9525	0.9974	-0.7531	0.1483	-0.743	-0.4625	-0.7672	0.5492	-0.7155	-0.6256	-0.7219	-0.7409	0.7729	0.9648	0.9851	-0.8417	0.9766	-0.8589	0.9874	-0.6896	0.9884	0.9895	0.987	0.4751	0.9833	0.7409	0.26	-0.847	0.115	-0.8575	0.5516	-0.5656	0.6314	0.6169	0.6643	0.6398	0.9428	0.8379	0.9901	-0.566	0.9909	-0.3911	0.9853	-0.7166	0.9662	0.979	0.9807	0.7589	0.9416	0.2701
M_VLDL_TG_pct	-0.3379	0.1341	-0.1687	0.3107	0.0014	-0.4571	0.1216	0.3825	0.1267	-0.0904	-0.1535	-0.2289	0.2454	-0.2414	-0.6531	-0.2422	0.2249	-0.2148	0.5969	-0.6711	-0.6842	-0.6118	-0.5564	-0.3204	-0.4921	-0.7794	0.6727	0.0431	-0.5895	-0.7415	-0.5566	-0.5671	-0.6726	-0.8718	-0.4752	-0.3554	-0.4722	-0.0656	0.4963	0.8382	0.5691	-0.7831	-0.8673	-0.7901	-0.8408	-0.7585	-0.7912	-0.75	-0.7565	-0.7227	0.8384	0.1747	0.7817	-0.2234	-0.7281	-0.1117	0.5393	-0.5161	-0.8823	-0.1598	0.0019	-0.2268	-0.3593	0.5309	0.7915	0.7347	-0.897	0.6596	-0.9647	0.7938	-0.1359	0.8258	0.8129	0.8068	0.6163	0.8709	0.3643	0.2288	-0.682	0.3424	-0.0398	0.0952	-0.4258	0.0257	0.1263	-0.0397	-0.8608	0.5846	0.5518	-0.5337	-0.7898	-0.5453	-0.7496	-0.4729	-0.7219	-0.3706	-0.448	-0.263	0.8094	0.6839	0.7508	0.3005	-0.5291	0.4378	0.7546	-0.1978	-0.8614	0.3344	0.3314	0.2706	-0.5821	0.6312	0.7916	-0.0322	-0.9978	-0.4167	-0.992	0.3652	-0.9917	0.6489	0.5469	0.5014	-0.9631	0.8042	1	0.6885	0.8474	0.0077	0.1918	-0.1424	0.2021	-0.1541	-0.7822	0.2845	-0.027	0.0177	0.1893	-0.8523	-0.8338	0.077	0.0568	0.2286	-0.7331	0.2083	-0.5785	0.2224	-0.667	0.4153	0.3337	0.3909	-0.0141	0.7857	0.7699	0.1974	-0.3086	0.3492	0.5956	-0.3247	-0.8267	0.2377	0.2852	0.0322	-0.6491	0.7058	0.8788	0.3598	-0.9559	0.3959	-0.8712	0.2745	-0.9616	0.5949	0.607	0.4681	-0.9553	0.7542	0.9651	0.5343	0.367	-0.5267	0.8607	0.5468	-0.2968	-0.3408	0.5142	-0.1783	0.2473	-0.2786	-0.0429	0.794	0.1504	-0.7493	0.5235	0.4728	0.3277	0.6064	0.7273	0.5488	0.6515	0.9078	0.8318	-0.836	0.3748	-0.8293	-0.4161	-0.8377	0.7373	-0.8048	-0.7733	-0.7973	-0.788	0.3811	0.8326	0.7479	-0.9743	0.7042	-0.961	0.7824	-0.9556	0.8352	0.829	0.8058	-0.0005	0.8725	0.9688	-0.3183	-0.907	-0.4526	-0.8961	0.0029	-0.7993	0.1139	0.0893	0.1622	0.4789	0.6116	0.932	0.8126	-0.7283	0.7965	-0.5968	0.8284	-0.8258	0.8457	0.839	0.8452	0.5634	0.8525	0.4785
MUFA	-0.4103	0.2178	-0.2268	0.3473	0.0208	-0.056	0.7255	0.6149	0.1335	0.4955	-0.0782	0.4386	0.3114	0.1508	-0.5701	-0.2442	0.2533	-0.1896	0.731	-0.3674	-0.3999	-0.2407	-0.177	0.0768	-0.1057	-0.5476	0.9662	-0.0409	0.1001	-0.7349	0.1296	-0.6236	0.0139	-0.8239	0.2476	0.3624	0.2618	0.1917	0.9091	0.7711	0.4627	-0.5521	-0.752	-0.5638	-0.7804	-0.5087	-0.4477	-0.4923	-0.4745	-0.4695	0.5414	0.6567	0.8383	0.4559	-0.4997	0.5505	0.7199	0.1585	-0.8646	0.5188	0.6411	0.4491	-0.73	0.9081	0.7085	0.9206	-0.4803	0.9153	-0.5928	0.9146	0.2323	0.9126	0.9191	0.9121	0.8319	0.8969	-0.1306	0.7736	-0.5917	0.3282	0.5951	0.6952	0.2346	0.6503	0.7168	0.5892	-0.4987	0.9326	0.4206	-0.2361	-0.7999	-0.2667	-0.8527	-0.1084	-0.3553	-0.0077	-0.082	0.101	0.659	0.9539	0.857	0.7852	-0.2877	0.8619	0.8989	0.4031	-0.9168	0.8096	0.8126	0.762	-0.9263	0.9435	0.7065	0.6095	-0.73	0.2821	-0.7637	0.8467	-0.6102	0.9472	0.9202	0.9096	-0.5	0.9358	0.6885	1	0.8818	0.6597	0.5653	0.0745	0.7776	-0.3774	-0.8962	0.1585	0.5288	0.5774	0.7401	-0.886	-0.8662	0.1559	0.704	0.4409	-0.8078	0.3543	-0.7994	0.6493	-0.2155	0.6789	0.5577	0.6727	0.0207	0.9399	0.8437	0.7324	-0.0458	0.8338	0.9027	0.2543	-0.9339	0.7612	0.7975	0.6024	-0.8858	0.9676	0.8668	0.8348	-0.6713	0.8413	-0.5745	0.8026	-0.7323	0.931	0.927	0.8952	-0.7246	0.9583	0.6926	0.9373	0.3646	0.1108	0.8261	0.4572	0.4024	0.3494	0.9464	0.5247	0.819	0.1734	0.5718	0.9572	0.1188	-0.5562	0.4659	0.9009	0.8379	0.9376	0.948	0.9302	0.9448	0.8324	0.93	-0.5994	0.0078	-0.5828	-0.4293	-0.6411	0.3607	-0.5598	-0.4619	-0.5686	-0.6021	0.8444	0.8852	0.9195	-0.7465	0.9172	-0.7685	0.9167	-0.5931	0.9069	0.9117	0.9104	0.4761	0.895	0.6489	0.3789	-0.7789	0.2475	-0.7813	0.6341	-0.5922	0.7137	0.6968	0.7316	0.5599	0.9525	0.7752	0.9315	-0.4786	0.9321	-0.3172	0.928	-0.6164	0.8954	0.9156	0.9126	0.7357	0.8652	0.2061
MUFA_pct	-0.427	0.2076	-0.217	0.3037	-0.0746	-0.4671	0.4859	0.6849	0.1938	0.0675	-0.0849	0.1185	0.3335	-0.2428	-0.7922	-0.2408	0.2365	-0.1944	0.7395	-0.6985	-0.7202	-0.6057	-0.5681	-0.3185	-0.5102	-0.7984	0.8059	-0.0598	-0.2917	-0.8591	-0.2675	-0.7599	-0.3563	-0.8478	-0.145	0.036	-0.1145	0.2613	0.7551	0.8899	0.5241	-0.8024	-0.8665	-0.8109	-0.8649	-0.7714	-0.6433	-0.7724	-0.7622	-0.7584	0.7042	0.2957	0.8917	0.1	-0.7311	0.2074	0.5679	-0.2059	-0.9466	0.1717	0.3886	0.1121	-0.4816	0.7749	0.8315	0.9059	-0.6105	0.8691	-0.744	0.929	0.2445	0.9303	0.9315	0.9335	0.8657	0.9275	-0.055	0.4705	-0.6372	0.3618	0.2837	0.4055	-0.1034	0.3525	0.4875	0.3015	-0.6728	0.8131	0.4945	-0.5937	-0.8957	-0.6141	-0.879	-0.499	-0.6983	-0.4117	-0.4845	-0.3044	0.8448	0.7966	0.8929	0.5807	-0.4941	0.6919	0.8577	0.1214	-0.9593	0.6133	0.6289	0.5629	-0.7317	0.8415	0.7962	0.3521	-0.8752	-0.0098	-0.894	0.6678	-0.7959	0.8555	0.798	0.7688	-0.7009	0.9131	0.8474	0.8818	1	0.3496	0.2215	-0.2344	0.4295	-0.0917	-0.8648	0.2442	0.108	0.1608	0.3735	-0.9918	-0.9498	0.1395	0.4062	0.2191	-0.7738	0.1736	-0.6787	0.3089	-0.472	0.4333	0.3463	0.398	-0.1626	0.9136	0.9092	0.5222	-0.2422	0.6461	0.7405	0.0182	-0.9216	0.5638	0.6136	0.3977	-0.7476	0.8855	0.9046	0.6893	-0.7628	0.7212	-0.6123	0.6105	-0.8683	0.8319	0.8403	0.7559	-0.8529	0.8955	0.7969	0.7027	0.3313	-0.3131	0.9375	0.5037	-0.0144	-0.0745	0.7014	0.1362	0.4825	-0.2323	0.1532	0.9174	0.1318	-0.8211	0.4903	0.763	0.6597	0.8454	0.8997	0.8084	0.8713	0.9226	0.9266	-0.8058	0.2999	-0.8017	-0.4762	-0.7953	0.7037	-0.7723	-0.7126	-0.7742	-0.8017	0.5878	0.927	0.9172	-0.8576	0.9019	-0.8691	0.9245	-0.7372	0.9365	0.9381	0.932	0.4063	0.9377	0.7717	0.0558	-0.9108	-0.0925	-0.9188	0.3773	-0.6216	0.4656	0.4509	0.5174	0.7221	0.8355	0.8905	0.9384	-0.5844	0.9356	-0.4025	0.9372	-0.7475	0.9245	0.936	0.943	0.7439	0.904	0.2953
non_HDL_C	-0.1878	0.0996	-0.1958	0.1898	0.108	0.2956	0.973	0.6017	0.0244	0.7378	0.0224	0.955	0.1603	0.5123	-0.0945	-0.0809	0.1277	-0.0677	0.3931	0.0559	0.0249	0.1756	0.2093	0.3775	0.2406	-0.107	0.6628	-0.0516	0.7659	-0.2107	0.7772	-0.2308	0.7201	-0.2511	0.8505	0.9077	0.8588	0.2521	0.7627	0.1726	0.131	-0.107	-0.2367	-0.1146	-0.2858	-0.0754	0.084	-0.0576	-0.0191	-0.0576	-0.037	0.7078	0.4353	0.9563	0.1502	0.9776	0.6139	0.8268	-0.329	0.9735	0.9678	0.9556	-0.6572	0.7314	0.0942	0.6239	0.2021	0.6931	0.0948	0.5563	0.4875	0.5244	0.5365	0.5305	0.5569	0.4649	-0.5595	0.8102	-0.1772	0.0776	0.9839	0.9863	0.8684	0.9881	0.9675	0.9789	0.0555	0.7124	0.0986	0.1102	-0.3424	0.0811	-0.4398	0.2291	0.1507	0.2672	0.2433	0.3102	0.1346	0.6256	0.4622	0.9363	0.2949	0.8969	0.6016	0.9114	-0.4096	0.9274	0.9317	0.9309	-0.7418	0.6856	0.0681	0.967	-0.065	0.8797	-0.1186	0.9067	0.102	0.753	0.8243	0.8485	0.2295	0.5738	0.0077	0.6597	0.3496	1	0.6734	0.342	0.8689	-0.4732	-0.4829	-0.0978	0.7136	0.7464	0.8651	-0.3485	-0.3342	0.0887	0.9835	0.4577	-0.3094	0.3606	-0.4659	0.6859	0.3599	0.5734	0.5263	0.5675	-0.129	0.5451	0.4248	0.9545	0.3869	0.929	0.724	0.8376	-0.4084	0.9431	0.9285	0.9227	-0.6566	0.6419	0.2655	0.876	0.0306	0.8421	0.0719	0.9305	-0.0383	0.7513	0.7321	0.8496	-0.0315	0.6147	-0.0153	0.7692	0.163	0.6647	0.3622	0.1466	0.8939	0.8588	0.7951	0.9576	0.9164	0.4811	0.8182	0.5715	-0.0282	0.0006	0.1763	0.8392	0.8952	0.757	0.6446	0.7875	0.7098	0.3479	0.5208	-0.1069	-0.2252	-0.092	-0.0874	-0.1565	-0.1198	-0.0898	0.0322	-0.1155	-0.188	0.7827	0.4674	0.6028	-0.1101	0.6537	-0.1449	0.5548	0.0709	0.4938	0.5035	0.5237	0.6844	0.4411	-0.0282	0.8583	-0.1497	0.8031	-0.1724	0.9018	0.0726	0.8939	0.9043	0.867	0.2428	0.7182	0.1312	0.5149	0.0406	0.5368	0.1554	0.4885	-0.0847	0.4384	0.4651	0.4577	0.4393	0.3959	-0.1862
Omega_3	-0.1378	0.141	-0.0991	0.249	0.1765	0.2899	0.6502	0.3337	-0.0254	0.6642	-0.1268	0.5594	0.0976	0.8712	0.3093	-0.1577	0.195	-0.1449	0.3693	0.0888	0.0544	0.2142	0.2292	0.3592	0.274	-0.078	0.5804	0.034	0.4395	-0.2446	0.4604	-0.1795	0.3753	-0.3671	0.5263	0.5161	0.5233	-0.0099	0.6098	0.2696	0.3062	-0.0671	-0.2851	-0.0813	-0.3401	-0.0169	0.0044	-0.0126	-0.0008	0.0101	0.178	0.5942	0.3398	0.6075	0.0158	0.6511	0.654	0.4423	-0.3611	0.6313	0.6234	0.5786	-0.6579	0.6031	0.2182	0.5047	-0.0956	0.5386	-0.1294	0.4674	0.0985	0.4642	0.4647	0.4462	0.3184	0.4453	-0.1212	0.5868	-0.4405	0.0805	0.6408	0.6768	0.4665	0.6573	0.6396	0.6145	-0.0192	0.5917	0.2593	0.1506	-0.3133	0.1187	-0.4109	0.276	0.1683	0.2992	0.2579	0.3602	0.1969	0.5703	0.3714	0.6476	0.1003	0.6561	0.4692	0.5129	-0.3843	0.6515	0.6514	0.6284	-0.5925	0.5729	0.2349	0.6012	-0.221	0.4456	-0.2514	0.6637	-0.1223	0.6234	0.6415	0.6524	-0.0659	0.5156	0.1918	0.5653	0.2215	0.6734	1	0.8477	0.7303	-0.9513	-0.5465	0.0115	0.6617	0.7039	0.8529	-0.2184	-0.2031	0.0416	0.6856	0.4187	-0.4126	0.3275	-0.5045	0.6529	0.207	0.5277	0.4655	0.5371	0.1417	0.4632	0.3469	0.62	0.118	0.6461	0.4843	0.4085	-0.4157	0.6293	0.6325	0.5687	-0.4672	0.5413	0.361	0.6135	-0.2613	0.5848	-0.2777	0.6517	-0.2377	0.6027	0.5854	0.6478	-0.2382	0.5392	0.2531	0.7129	0.1106	0.4946	0.3031	0.3208	0.6236	0.5981	0.7442	0.6725	0.7718	0.438	0.709	0.5042	0.0543	0.2724	0.3543	0.6317	0.6379	0.6007	0.5425	0.6321	0.5736	0.3184	0.4657	-0.1025	-0.222	-0.0846	-0.1487	-0.1614	-0.0881	-0.0745	0.0093	-0.0889	-0.1485	0.6241	0.3744	0.4824	-0.2441	0.5046	-0.2652	0.4588	-0.1301	0.429	0.4316	0.4381	0.3129	0.4031	0.1839	0.5523	-0.2587	0.4913	-0.2553	0.6318	-0.2362	0.6579	0.6489	0.6302	0.1085	0.5813	0.271	0.4123	-0.1237	0.4143	-0.0632	0.4097	-0.1832	0.3776	0.3973	0.3836	0.3066	0.3565	0.0304
Omega_3_pct	0.0742	0.0469	0.0213	0.102	0.1945	0.2675	0.2959	0.061	-0.1105	0.4027	-0.1522	0.3297	-0.0764	0.9439	0.7381	-0.0543	0.081	-0.0821	0.0147	0.2379	0.2181	0.3063	0.2726	0.2827	0.2798	0.1581	0.0874	0.0746	0.3692	0.0981	0.3757	0.1162	0.3482	0.0268	0.3865	0.3243	0.378	-0.1197	0.1663	-0.088	0.1441	0.181	0.067	0.1709	0.0216	0.215	0.2298	0.2015	0.2014	0.2131	-0.0589	0.2118	-0.0674	0.3703	0.2435	0.3718	0.3264	0.3413	0.0452	0.3657	0.313	0.3434	-0.3008	0.1697	-0.1125	0.067	0.1449	0.1031	0.1645	0.0324	-0.0029	0.0288	0.0255	0.0096	-0.0973	0.0158	-0.0534	0.1906	-0.1943	-0.0924	0.3398	0.3311	0.3317	0.3324	0.2902	0.3184	0.2645	0.1451	0.1116	0.2246	0.0621	0.2065	-0.0066	0.2919	0.3325	0.254	0.2469	0.2638	-0.0982	0.0843	-0.0434	0.2634	0.206	0.2389	0.0019	0.3037	0.0645	0.2581	0.2531	0.2589	-0.0788	0.1209	-0.1026	0.2963	0.134	0.2912	0.12	0.2565	0.1737	0.1774	0.2047	0.2198	0.1692	0.0691	-0.1424	0.0745	-0.2344	0.342	0.8477	1	0.3397	-0.9374	-0.1239	-0.0443	0.3852	0.4046	0.513	0.2464	0.2628	-0.0488	0.335	0.1877	-0.0091	0.1411	-0.0958	0.3246	0.3166	0.1687	0.1755	0.1746	0.1003	0.0051	-0.0559	0.2599	0.1078	0.2396	-0.0035	0.2764	0.0522	0.259	0.2431	0.2772	0.0066	0.0709	-0.0623	0.2162	0.0577	0.1853	0.0008	0.2663	0.1059	0.164	0.1489	0.2265	0.1037	0.0765	-0.0749	0.2467	-0.1331	0.4261	-0.0957	0.1633	0.406	0.4051	0.2862	0.3993	0.3665	0.321	0.4117	0.0384	0.0196	0.6529	0.1965	0.2013	0.2335	0.1552	0.0895	0.1931	0.1247	-0.09	0.0135	0.183	-0.1693	0.191	0.0738	0.1514	-0.2171	0.1897	0.2192	0.1781	0.1165	0.1773	-0.0587	0.043	0.1294	0.0688	0.1189	0.0168	0.1634	-0.0089	-0.0083	-0.0018	0.07	-0.0321	-0.1407	0.3551	0.103	0.3551	0.1081	0.3192	0.0407	0.3087	0.3073	0.2742	-0.149	0.1142	-0.0918	-0.055	0.1248	-0.0533	0.111	-0.0567	0.1197	-0.0745	-0.0612	-0.0744	-0.0628	-0.0834	-0.0745
Omega_6	-0.2316	0.1763	-0.1285	0.2198	0.0942	0.5114	0.8152	0.3344	0.0898	0.886	0.0265	0.7602	0.2017	0.5344	-0.1582	-0.1274	0.1535	-0.0587	0.4642	0.2092	0.1765	0.328	0.406	0.5804	0.4616	-0.0158	0.789	-0.0332	0.615	-0.2637	0.6405	-0.1811	0.5323	-0.45462	0.7047	0.6928	0.6969	0.0616	0.7505	0.2766	0.1523	-0.0164	-0.2848	-0.0253	-0.3275	0.0179	-0.0469	0.0569	0.0867	0.0768	0.0691	0.8922	0.4355	0.8128	0.0937	0.8525	0.7366	0.6422	-0.4127	0.8329	0.7913	0.7808	-0.8046	0.7184	0.2039	0.6054	-0.0834	0.6524	-0.1325	0.5564	0.1573	0.5492	0.5574	0.5409	0.4733	0.5211	-0.2312	0.951	-0.184	0.1377	0.8421	0.8711	0.662	0.8515	0.8041	0.8053	-0.05	0.7176	0.1067	0.3205	-0.3385	0.2892	-0.4565	0.4415	0.2278	0.5209	0.4784	0.5839	0.1232	0.7716	0.4629	0.8171	0.1841	0.81	0.6387	0.6996	-0.4945	0.8159	0.7979	0.7964	-0.8342	0.7046	0.2487	0.7869	-0.2454	0.641	-0.2848	0.8076	-0.1194	0.7348	0.7695	0.7857	-0.019	0.6182	0.2021	0.7776	0.4295	0.8689	0.7303	0.3397	1	-0.4887	-0.5309	-0.0486	0.8887	0.9126	0.9728	-0.4223	-0.3996	0.1259	0.8669	0.596	-0.494	0.4898	-0.6144	0.8494	0.2204	0.7528	0.657	0.7793	0.1873	0.597	0.4178	0.7994	0.3229	0.8233	0.8169	0.5505	-0.5763	0.7923	0.7858	0.7035	-0.7655	0.6967	0.4528	0.7428	-0.2672	0.7072	-0.2911	0.7978	-0.2406	0.7201	0.7005	0.769	-0.2416	0.6734	0.2587	0.8666	0.1118	0.6444	0.3663	0.1596	0.845	0.822	0.9086	0.8805	0.9681	0.6588	0.921	0.6346	-0.0003	-0.0208	0.1891	0.7644	0.7865	0.7187	0.6553	0.746	0.6904	0.4142	0.5793	-0.1104	-0.3711	-0.079	-0.1309	-0.2206	-0.252	-0.0775	0.046	-0.0938	-0.1305	0.8698	0.4948	0.587	-0.2878	0.6135	-0.3146	0.5625	-0.143	0.523	0.5289	0.5378	0.4384	0.4941	0.2017	0.685	-0.284	0.627	-0.2813	0.7491	-0.2839	0.7819	0.771	0.7481	0.1293	0.7336	0.3016	0.5742	-0.1286	0.582	-0.0486	0.5666	-0.193	0.5205	0.5392	0.5293	0.4618	0.4891	-0.0256
Omega_6_by_Omega_3	0.0721	-0.1035	0.0669	-0.2242	-0.1886	-0.1334	-0.4683	-0.2826	0.0728	-0.4526	0.1862	-0.3761	-0.0287	-0.8819	-0.4743	0.1481	-0.1765	0.1622	-0.2629	-0.0169	0.0126	-0.1249	-0.104	-0.1955	-0.1348	0.1	-0.3831	-0.0579	-0.286	0.1903	-0.3019	0.1368	-0.2395	0.269	-0.356	-0.3499	-0.3544	0.0615	-0.4412	-0.2206	-0.3296	0.0813	0.2388	0.0959	0.29	0.0315	-0.0261	0.046	0.0448	0.0263	-0.2003	-0.346	-0.239	-0.4131	0.0217	-0.4517	-0.5093	-0.2775	0.2769	-0.435	-0.4444	-0.3914	0.4729	-0.4525	-0.187	-0.3767	0.0849	-0.3995	0.1063	-0.3505	-0.0578	-0.349	-0.3458	-0.3292	-0.1924	-0.337	0.0486	-0.3307	0.4762	-0.0435	-0.444	-0.4779	-0.3005	-0.4615	-0.4597	-0.4278	-0.0059	-0.4374	-0.2902	-0.0433	0.2492	-0.0164	0.3196	-0.1494	-0.1125	-0.1412	-0.1068	-0.1914	-0.1978	-0.3788	-0.2658	-0.4671	-0.0443	-0.4819	-0.3045	-0.3451	0.2687	-0.473	-0.4781	-0.4527	0.3651	-0.419	-0.1859	-0.416	0.172	-0.2806	0.1931	-0.4905	0.103	-0.4743	-0.4813	-0.4877	0.076	-0.3836	-0.1541	-0.3774	-0.0917	-0.4732	-0.9513	-0.9374	-0.4887	1	0.4587	-0.0375	-0.4483	-0.4902	-0.6569	0.0906	0.0802	0.0012	-0.4896	-0.2731	0.3014	-0.2056	0.3616	-0.457	-0.1645	-0.3344	-0.3042	-0.3328	-0.0876	-0.3239	-0.2554	-0.439	-0.0108	-0.4626	-0.2468	-0.2786	0.2711	-0.4541	-0.4593	-0.4151	0.2485	-0.3794	-0.257	-0.4551	0.213	-0.4345	0.2215	-0.4787	0.1961	-0.4518	-0.4381	-0.4889	0.1958	-0.3846	-0.2066	-0.5237	-0.0863	-0.3427	-0.2214	-0.3444	-0.4184	-0.3962	-0.547	-0.465	-0.5566	-0.2637	-0.4946	-0.3588	-0.0733	-0.3621	-0.3732	-0.47	-0.4665	-0.4513	-0.4028	-0.4793	-0.4286	-0.2202	-0.3341	0.0838	0.098	0.0752	0.1198	0.1089	-0.0135	0.0629	0.0117	0.0741	0.1416	-0.3976	-0.2563	-0.3567	0.1806	-0.3753	0.1952	-0.3351	0.1033	-0.314	-0.3148	-0.3192	-0.1994	-0.2924	-0.1432	-0.3969	0.2049	-0.3446	0.2016	-0.4715	0.1749	-0.4909	-0.4841	-0.4709	-0.0776	-0.41	-0.2128	-0.266	0.0985	-0.2656	0.0533	-0.2657	0.1538	-0.2453	-0.2625	-0.2494	-0.1716	-0.2324	-0.0548
Omega_6_pct	0.4051	-0.1835	0.2396	-0.3756	-0.0337	0.2854	-0.5841	-0.6438	-0.0749	-0.2739	0.1422	-0.2398	-0.2812	-0.1098	0.5167	0.285	-0.2956	0.2564	-0.7153	0.5428	0.5762	0.4106	0.3835	0.1469	0.3132	0.6755	-0.8748	0.0381	0.1063	0.788	0.078	0.6793	0.1835	0.8299	-0.0469	-0.1864	-0.062	-0.125	-0.8434	-0.8526	-0.5658	0.6796	0.8467	0.6953	0.8814	0.6236	0.4912	0.6308	0.6275	0.6038	-0.7127	-0.4469	-0.8539	-0.2426	0.6861	-0.347	-0.5938	0.0649	0.9021	-0.3176	-0.4739	-0.2509	0.5756	-0.8663	-0.8191	-0.8983	0.5904	-0.8714	0.7033	-0.9117	-0.1911	-0.914	-0.9161	-0.9101	-0.8075	-0.9092	0.0173	-0.4625	0.8629	-0.3633	-0.405	-0.5218	-0.0212	-0.4742	-0.5723	-0.4144	0.6296	-0.8862	-0.5342	0.4325	0.8698	0.4632	0.8983	0.3019	0.5084	0.2274	0.308	0.1097	-0.807	-0.8709	-0.872	-0.6594	0.4072	-0.7625	-0.8478	-0.2144	0.9317	-0.6907	-0.7148	-0.6319	0.8288	-0.8955	-0.7866	-0.4331	0.8151	-0.0668	0.8416	-0.7406	0.7141	-0.8928	-0.8448	-0.8258	0.6213	-0.9113	-0.7822	-0.8962	-0.8648	-0.4829	-0.5465	-0.1239	-0.5309	0.4587	1	-0.2182	-0.3056	-0.3757	-0.5634	0.8948	0.9089	-0.1265	-0.5479	-0.3031	0.8332	-0.2295	0.7826	-0.4876	0.3268	-0.5314	-0.4213	-0.515	-0.0005	-0.918	-0.8749	-0.5883	0.2453	-0.7066	-0.7103	-0.0916	0.9071	-0.6335	-0.6876	-0.4771	0.7215	-0.909	-0.89	-0.7486	0.7358	-0.769	0.61	-0.6868	0.8206	-0.8713	-0.8711	-0.8159	0.8139	-0.9056	-0.7645	-0.8687	-0.5966	0.0875	-0.8694	-0.5597	-0.1703	-0.1104	-0.8335	-0.3169	-0.6564	0.0506	-0.3693	-0.9282	-0.1656	0.6256	-0.5594	-0.8254	-0.7357	-0.8881	-0.9177	-0.8743	-0.9029	-0.8448	-0.915	0.6887	-0.154	0.6851	0.5207	0.6783	-0.5794	0.6477	0.5779	0.6516	0.688	-0.6826	-0.8796	-0.9025	0.828	-0.8889	0.844	-0.9084	0.693	-0.913	-0.9157	-0.9103	-0.396	-0.9098	-0.746	-0.2366	0.8446	-0.0903	0.8481	-0.5348	0.5975	-0.6158	-0.6008	-0.6465	-0.605	-0.886	-0.8362	-0.8968	0.5776	-0.8919	0.4148	-0.8985	0.7226	-0.8818	-0.9008	-0.8965	-0.6513	-0.8627	-0.326
Phe	-0.1133	-0.042	-0.1494	0.264	-0.2083	-0.2273	-0.0466	0.1069	-0.1069	-0.1464	-0.0176	-0.1753	0.1962	-0.1394	-0.1948	-0.0496	0.0816	-0.2132	0.2109	-0.2798	-0.284	-0.259	-0.2421	-0.2158	-0.2148	-0.2427	0.1971	0.1907	-0.2286	-0.2537	-0.2228	-0.2126	-0.2433	-0.2598	-0.1976	-0.1392	-0.1929	0.0576	0.1338	0.2787	0.4359	-0.2734	-0.3143	-0.2769	-0.3213	-0.2598	-0.21	-0.2598	-0.2696	-0.2474	0.3119	0.0267	0.2819	-0.1883	-0.34	-0.1609	-0.0499	-0.2517	-0.2648	-0.1642	-0.0982	-0.1726	0.0293	0.12	0.2906	0.1853	-0.2353	0.1594	-0.261	0.2055	-0.0108	0.2087	0.2105	0.2151	0.2133	0.2141	0.0804	-0.0293	-0.2221	0.0747	-0.1383	-0.1002	-0.2338	-0.1135	-0.0583	-0.1254	-0.315	0.1375	0.4047	-0.2425	-0.3081	-0.2464	-0.2921	-0.2227	-0.2852	-0.1917	-0.2164	-0.1546	0.3287	0.2043	0.2816	-0.0357	-0.2434	0.0119	0.1871	-0.1839	-0.2679	-0.0219	0.0059	-0.0431	-0.1494	0.1475	0.2708	-0.0942	-0.286	-0.1987	-0.2876	0.0285	-0.2764	0.1216	0.0839	0.0725	-0.2727	0.1889	0.2845	0.1585	0.2442	-0.0978	0.0115	-0.0443	-0.0486	-0.0375	-0.2182	1	-0.1167	-0.1039	-0.0453	-0.2466	-0.24	-0.018	-0.0544	-0.0871	-0.2873	-0.0926	-0.233	-0.0631	-0.2437	0.0128	-0.0474	0.0192	0.0766	0.2387	0.277	-0.0622	-0.2008	-0.0142	0.1089	-0.1962	-0.2459	-0.043	-0.0024	-0.0913	-0.1348	0.1825	0.2748	0.0498	-0.2607	0.0736	-0.2078	0.0033	-0.2983	0.1366	0.1457	0.0728	-0.3003	0.2023	0.2757	0.0863	0.1014	-0.2592	0.2651	0.417	-0.2084	-0.2252	0.0767	-0.1613	-0.0428	-0.213	-0.1299	0.2149	0.4603	-0.2167	0.4057	0.0895	0.0443	0.1356	0.1829	0.1242	0.1595	0.2252	0.218	-0.2678	0.0481	-0.275	-0.3011	-0.2322	0.2614	-0.2505	-0.2635	-0.2378	-0.1897	0.0766	0.2498	0.1941	-0.2743	0.1723	-0.2746	0.213	-0.253	0.2256	0.2259	0.2216	0.0195	0.237	0.2666	-0.1056	-0.2694	-0.1423	-0.2694	-0.0131	-0.2081	0.0149	0.0077	0.0391	0.2222	0.1797	0.2618	0.2285	-0.2519	0.2214	-0.2309	0.2356	-0.2584	0.2406	0.2417	0.2411	0.1447	0.2444	0.1803
Phosphatidylc	-0.1025	0.1233	-0.034	0.1706	0.1635	0.8075	0.5863	-0.0443	-0.0398	0.9931	0.0132	0.6525	0.0706	0.6378	0.0819	-0.0653	0.0886	-0.0078	0.1748	0.5475	0.515	0.6577	0.7259	0.83	0.7789	0.3043	0.583	0.0135	0.7001	0.0491	0.7286	0.1781	0.6107	-0.26666	0.7444	0.6325	0.7068	-0.2669	0.5215	0.0106	-0.0266	0.3161	-0.0272	0.304	-0.0778	0.3588	0.1616	0.3948	0.4108	0.4247	-0.0734	0.8852	0.119	0.7356	0.2789	0.746	0.5422	0.6547	-0.1006	0.7391	0.573	0.6964	-0.6674	0.4989	-0.0103	0.2794	0.0115	0.3246	0.0296	0.2347	-0.0488	0.2365	0.2422	0.2213	0.138	0.2218	-0.0744	0.8134	-0.0521	0.0671	0.6998	0.7001	0.6219	0.6927	0.5622	0.6478	0.1557	0.4773	-0.0487	0.6545	-0.0286	0.6261	-0.1685	0.7578	0.5466	0.8214	0.7871	0.8653	-0.1627	0.5861	0.1487	0.5853	0.2856	0.5581	0.3335	0.5728	-0.1929	0.5781	0.5354	0.5634	-0.5731	0.4467	0.0613	0.5753	-0.0035	0.5233	-0.0313	0.5338	0.0805	0.4361	0.4731	0.4983	0.1489	0.3155	-0.027	0.5288	0.108	0.7136	0.6617	0.3852	0.8887	-0.4483	-0.3056	-0.1167	1	0.9923	0.8708	-0.1312	-0.1621	0.1004	0.7045	0.6555	-0.3275	0.5541	-0.4613	0.8902	0.3301	0.7402	0.6604	0.792	0.4556	0.3113	0.0877	0.5555	0.3822	0.5638	0.5689	0.4098	-0.3161	0.5366	0.5109	0.4685	-0.5225	0.4085	0.2056	0.4579	-0.0964	0.4129	-0.1871	0.5346	-0.007	0.4189	0.3925	0.4801	-0.0218	0.364	0.0724	0.7152	0.203	0.8	0.0225	-0.0088	0.8662	0.8718	0.7292	0.8309	0.8707	0.8759	0.9803	0.3401	0.0081	0.1949	0.0208	0.4795	0.5221	0.4178	0.3511	0.4622	0.3869	0.0978	0.2746	0.1859	-0.5363	0.2207	0.0126	0.0511	-0.5347	0.2176	0.3205	0.2035	0.1699	0.6869	0.1768	0.26	-0.0627	0.2814	-0.0791	0.2411	0.0127	0.2096	0.215	0.2177	0.1605	0.1893	0.0332	0.6451	0.0005	0.6381	0.0212	0.601	-0.2379	0.6243	0.6103	0.5593	-0.2435	0.4564	0.0471	0.2509	0.0192	0.2536	0.0284	0.251	0.0241	0.2101	0.2269	0.2107	0.1488	0.1899	-0.0633
Phosphoglyc	-0.1487	0.1451	-0.0528	0.1929	0.1646	0.7676	0.6264	0.0126	-0.0068	0.9932	0.0094	0.6765	0.0855	0.6485	0.057	-0.1004	0.1306	-0.0393	0.2572	0.4977	0.4641	0.6132	0.6807	0.8061	0.7367	0.2393	0.6139	-0.0073	0.6931	0.0129	0.7221	0.1375	0.6025	-0.2906	0.7455	0.6464	0.7078	-0.2713	0.5595	0.0524	0.0211	0.2564	-0.0838	0.2436	-0.1354	0.3014	0.1229	0.3354	0.3504	0.367	-0.0139	0.8653	0.1642	0.7543	0.2379	0.7706	0.5752	0.6555	-0.1519	0.7625	0.6061	0.7197	-0.673	0.5439	0.0263	0.3358	-0.0203	0.3788	-0.0126	0.2924	-0.0219	0.2933	0.2982	0.2763	0.1792	0.2786	-0.0747	0.8117	-0.1424	0.0959	0.7305	0.7368	0.632	0.7274	0.603	0.6821	0.109	0.5233	-0.0056	0.6108	-0.0786	0.581	-0.2165	0.7206	0.4994	0.785	0.7459	0.8356	-0.1063	0.6181	0.1924	0.6345	0.2827	0.6123	0.3835	0.5994	-0.2422	0.6284	0.5885	0.6113	-0.6127	0.494	0.0873	0.6052	-0.0497	0.5314	-0.0793	0.5819	0.0412	0.4921	0.5271	0.5499	0.1124	0.3701	0.0177	0.5774	0.1608	0.7464	0.7039	0.4046	0.9126	-0.4902	-0.3757	-0.1039	0.9923	1	0.9075	-0.1837	-0.2119	0.1122	0.7385	0.6785	-0.3563	0.5764	-0.4807	0.9125	0.2949	0.768	0.6902	0.8145	0.4248	0.3597	0.134	0.6005	0.3803	0.613	0.6011	0.4336	-0.3545	0.5837	0.559	0.5093	-0.5574	0.4544	0.2437	0.5057	-0.1288	0.4614	-0.211	0.5795	-0.0479	0.4703	0.4434	0.5315	-0.06	0.4115	0.1066	0.768	0.2432	0.7984	0.0749	0.0381	0.8732	0.8741	0.7796	0.8499	0.9046	0.8601	0.9914	0.3908	0.0141	0.1687	0.0685	0.5308	0.5674	0.4734	0.4062	0.5144	0.4414	0.1516	0.3274	0.1284	-0.478	0.1625	0.0041	-0.0012	-0.4671	0.1596	0.2637	0.1447	0.1043	0.6963	0.2276	0.317	-0.109	0.3391	-0.1256	0.2967	-0.0292	0.2653	0.2702	0.2733	0.1904	0.2436	0.074	0.6555	-0.0451	0.6383	-0.0272	0.6314	-0.2376	0.6552	0.6422	0.5926	-0.2054	0.497	0.0904	0.3013	-0.0207	0.3037	0.0001	0.3011	-0.0283	0.2606	0.2771	0.2612	0.1761	0.24	-0.0333
PUFA	-0.2095	0.1666	-0.1289	0.2326	0.1193	0.4928	0.8128	0.3436	0.0602	0.8747	0.0012	0.7561	0.1837	0.6673	-0.0164	-0.1416	0.1778	-0.082	0.4559	0.2054	0.1708	0.3313	0.3973	0.5604	0.4523	-0.0111	0.7582	-0.0254	0.6164	-0.2526	0.641	-0.1827	0.5371	-0.4256	0.7082	0.6895	0.7012	0.0511	0.7421	0.2683	0.1911	-0.0119	-0.2792	-0.0225	-0.3302	0.0282	-0.0113	0.0611	0.0873	0.0832	0.0878	0.8569	0.4103	0.8108	0.099	0.8509	0.7459	0.6388	-0.4	0.831	0.789	0.7772	-0.8051	0.7125	0.1973	0.5935	-0.0772	0.6409	-0.1206	0.544	0.1401	0.5379	0.5441	0.5253	0.434	0.5112	-0.2093	0.8714	-0.2878	0.1211	0.8378	0.8665	0.6602	0.8476	0.8021	0.8016	-0.037	0.7076	0.1424	0.3071	-0.3288	0.274	-0.4511	0.4361	0.243	0.5004	0.458	0.5634	0.1311	0.7405	0.4418	0.8109	0.1959	0.8036	0.6152	0.6968	-0.469	0.8096	0.7985	0.7887	-0.8169	0.6912	0.2364	0.7801	-0.231	0.632	-0.2705	0.8048	-0.1043	0.7295	0.7637	0.7801	-0.0125	0.6073	0.1893	0.7401	0.3735	0.8651	0.8529	0.513	0.9728	-0.6569	-0.5634	-0.0453	0.8708	0.9075	1	-0.3668	-0.3442	0.1007	0.8639	0.572	-0.4797	0.4625	-0.608	0.8373	0.2526	0.7226	0.6307	0.7474	0.1866	0.5723	0.4008	0.7912	0.2777	0.8112	0.7462	0.5581	-0.539	0.7883	0.7825	0.7116	-0.7017	0.6747	0.4287	0.7371	-0.26	0.6993	-0.2897	0.795	-0.2301	0.7132	0.6927	0.7662	-0.2308	0.6591	0.2496	0.869	0.1374	0.6569	0.35	0.2005	0.841	0.8164	0.9076	0.8808	0.9636	0.6412	0.9169	0.6166	0.0029	0.0766	0.2328	0.7569	0.7784	0.7108	0.6436	0.7422	0.6798	0.3901	0.5627	-0.0929	-0.3648	-0.0641	-0.1347	-0.1929	-0.2442	-0.0601	0.0585	-0.0769	-0.1167	0.845	0.4667	0.5716	-0.2722	0.598	-0.2994	0.5467	-0.1273	0.5069	0.5119	0.5212	0.4234	0.4772	0.1895	0.697	-0.2706	0.6369	-0.2685	0.7616	-0.2549	0.7896	0.7795	0.7539	0.116	0.7199	0.2875	0.5405	-0.127	0.5469	-0.0566	0.534	-0.1827	0.4897	0.5096	0.4973	0.4239	0.4602	-0.0124
PUFA_by_MUFA	0.4328	-0.192	0.2296	-0.3219	0.0555	0.4415	-0.4792	-0.6623	-0.1608	-0.0883	0.0956	-0.1129	-0.322	0.2478	0.8014	0.2508	-0.2416	0.2096	-0.7301	0.6808	0.7041	0.5828	0.5441	0.2964	0.4823	0.785	-0.8273	0.0577	0.2811	0.8537	0.256	0.7476	0.3488	0.8577	0.1342	-0.042	0.1086	-0.2225	-0.7686	-0.8969	-0.5257	0.7907	0.8772	0.8005	0.8809	0.7552	0.6304	0.7567	0.749	0.7397	-0.7218	-0.3243	-0.8963	-0.0964	0.7572	-0.2033	-0.5335	0.2078	0.9447	-0.1706	-0.3741	-0.1112	0.4746	-0.7901	-0.8513	-0.9006	0.63	-0.8613	0.7606	-0.9257	-0.229	-0.9279	-0.9299	-0.9316	-0.8668	-0.9263	0.0345	-0.4579	0.678	-0.3806	-0.2783	-0.4008	0.11	-0.349	-0.4765	-0.2962	0.6961	-0.8256	-0.5	0.5703	0.9027	0.5918	0.8913	0.4722	0.6827	0.3818	0.4576	0.2707	-0.8515	-0.8212	-0.8995	-0.5741	0.5034	-0.6875	-0.8588	-0.1091	0.967	-0.6076	-0.6243	-0.5542	0.7525	-0.8507	-0.8157	-0.3377	0.8808	0.0276	0.9002	-0.6594	0.7998	-0.8496	-0.7902	-0.7622	0.7039	-0.9099	-0.8523	-0.886	-0.9918	-0.3485	-0.2184	0.2464	-0.4223	0.0906	0.8948	-0.2466	-0.1312	-0.1837	-0.3668	1	0.9817	-0.146	-0.4095	-0.2307	0.801	-0.182	0.7061	-0.3331	0.4733	-0.4535	-0.3569	-0.4237	0.1179	-0.9235	-0.9119	-0.5106	0.2538	-0.6376	-0.7426	0.0004	0.9334	-0.5532	-0.6064	-0.3838	0.7517	-0.8913	-0.9172	-0.6831	0.7681	-0.7161	0.616	-0.6016	0.8741	-0.8281	-0.8355	-0.749	0.8617	-0.894	-0.8034	-0.7293	-0.44	0.2975	-0.9334	-0.5082	0.0078	0.0675	-0.7113	-0.142	-0.496	0.2113	-0.1741	-0.9231	-0.1511	0.8472	-0.4951	-0.761	-0.6567	-0.8441	-0.9003	-0.8092	-0.8712	-0.9157	-0.9279	0.7981	-0.2765	0.795	0.5037	0.7845	-0.6979	0.7626	0.703	0.7636	0.7879	-0.6002	-0.9274	-0.9133	0.8734	-0.895	0.8847	-0.9237	0.7538	-0.9372	-0.9392	-0.9321	-0.3897	-0.9403	-0.7905	-0.0663	0.9091	0.0814	0.9156	-0.3861	0.6332	-0.4757	-0.4604	-0.5251	-0.7032	-0.843	-0.8922	-0.9399	0.601	-0.9362	0.4208	-0.9398	0.7611	-0.9281	-0.9403	-0.9454	-0.7265	-0.9089	-0.3151
PUFA_pct	0.4311	-0.1721	0.2354	-0.3356	0.0296	0.3906	-0.4528	-0.6077	-0.1154	-0.1166	0.1101	-0.0985	-0.2945	0.2514	0.7951	0.2567	-0.2435	0.2247	-0.6938	0.6325	0.6574	0.5302	0.4923	0.2542	0.427	0.7419	-0.8299	0.0542	0.26	0.8179	0.2338	0.7031	0.3304	0.8479	0.1173	-0.0468	0.0997	-0.1545	-0.7624	-0.8784	-0.5105	0.7478	0.8648	0.7593	0.8757	0.7068	0.594	0.7098	0.7063	0.6889	-0.7263	-0.3533	-0.8723	-0.0853	0.7732	-0.1887	-0.4684	0.2074	0.9109	-0.1611	-0.3395	-0.1037	0.449	-0.7876	-0.855	-0.863	0.6413	-0.8212	0.7636	-0.8906	-0.1987	-0.8941	-0.897	-0.8981	-0.8393	-0.8948	0.0019	-0.4275	0.7163	-0.3969	-0.2596	-0.38	0.1194	-0.3311	-0.444	-0.2772	0.7074	-0.8175	-0.4921	0.5176	0.8821	0.54	0.8784	0.4183	0.6377	0.3265	0.4044	0.2133	-0.8334	-0.8293	-0.8777	-0.5461	0.5047	-0.6596	-0.8312	-0.0849	0.9465	-0.58	-0.5967	-0.5237	0.7551	-0.837	-0.8207	-0.304	0.862	0.0558	0.8812	-0.6257	0.7827	-0.814	-0.7538	-0.7283	0.6889	-0.8754	-0.8338	-0.8662	-0.9498	-0.3342	-0.2031	0.2628	-0.3996	0.0802	0.9089	-0.24	-0.1621	-0.2119	-0.3442	0.9817	1	-0.1516	-0.4	-0.2434	0.8153	-0.1917	0.7225	-0.3592	0.4639	-0.4698	-0.3637	-0.4484	0.0475	-0.9066	-0.8841	-0.4769	0.2618	-0.6056	-0.7221	0.0311	0.9207	-0.5198	-0.5755	-0.3495	0.7329	-0.8699	-0.9061	-0.6515	0.7538	-0.6851	0.6046	-0.5685	0.8551	-0.7945	-0.8002	-0.7144	0.8473	-0.8606	-0.7892	-0.7448	-0.5823	0.2658	-0.8958	-0.4977	-0.0004	0.0567	-0.7034	-0.1439	-0.5003	0.1733	-0.1994	-0.9003	-0.1727	0.8621	-0.4849	-0.7337	-0.6311	-0.8149	-0.8714	-0.7838	-0.8425	-0.8762	-0.8987	0.7618	-0.2368	0.76	0.5267	0.745	-0.6704	0.7249	0.6675	0.7246	0.746	-0.5962	-0.8969	-0.8777	0.8697	-0.856	0.8798	-0.8917	0.7564	-0.9073	-0.9097	-0.9011	-0.3523	-0.9129	-0.7949	-0.0762	0.8784	0.0661	0.8822	-0.3845	0.634	-0.4738	-0.4578	-0.5183	-0.6527	-0.8239	-0.8672	-0.9103	0.6072	-0.9054	0.4336	-0.9117	0.7604	-0.9021	-0.9148	-0.9168	-0.6754	-0.886	-0.3359
Pyruvate	-0.172	0.1115	0.0429	0.226	-0.0868	0.0395	0.0857	0.0399	0.2262	0.1043	-0.0144	0.0618	-0.0306	-0.0069	-0.121	-0.1624	-0.0457	-0.0482	0.1915	-0.0159	-0.0202	0.0007	0.0164	0.0615	0.032	-0.0636	0.1338	-0.1117	0.0335	-0.0798	0.0381	-0.0576	0.0195	-0.1038	0.0517	0.0634	0.048	-0.0302	0.1265	0.0963	-0.0298	-0.0566	-0.1038	-0.0589	-0.1069	-0.0492	-0.0659	-0.0452	-0.0463	-0.0385	0.0986	0.0944	0.0929	0.0608	-0.1074	0.0716	0.0278	0.0268	-0.1051	0.0727	0.0683	0.071	-0.0399	0.1325	0.1101	0.1036	-0.0517	0.1012	-0.0705	0.1048	0.0655	0.0999	0.1021	0.1024	0.1147	0.0949	-0.0265	0.1287	-0.0854	0.4121	0.0777	0.0904	0.031	0.0867	0.0795	0.0805	-0.0728	0.1295	-0.0533	0.0182	-0.092	0.0154	-0.0981	0.0304	-0.0346	0.0564	0.0406	0.0756	0.0811	0.1408	0.0959	0.1009	-0.0659	0.1112	0.1109	0.0489	-0.1211	0.1049	0.0971	0.0995	-0.1084	0.1247	0.1064	0.0649	-0.0818	0.0263	-0.0852	0.0937	-0.0702	0.105	0.1027	0.1021	-0.0558	0.1009	0.077	0.1559	0.1395	0.0887	0.0416	-0.0488	0.1259	0.0012	-0.1265	-0.018	0.1004	0.1122	0.1007	-0.146	-0.1516	1	0.0966	0.1184	-0.1203	0.1101	-0.1062	0.1278	-0.0744	0.1436	0.1284	0.1478	0.0628	0.1223	0.0892	0.0895	0.0533	0.1083	0.1673	0.0098	-0.138	0.0879	0.0869	0.053	-0.1566	0.1189	0.1147	0.1001	-0.0649	0.1031	-0.0461	0.0924	-0.0822	0.1046	0.1007	0.103	-0.0803	0.1	0.0703	0.1433	0.0875	0.064	0.0833	-0.0267	0.0711	0.0675	0.1397	0.0783	0.1212	0.073	0.1093	0.1115	0.0014	-0.1049	-0.0097	0.1107	0.1052	0.1118	0.1104	0.1079	0.1121	0.0889	0.104	-0.0783	0.0078	-0.0748	-0.0293	-0.0908	0.0459	-0.0736	-0.064	-0.0746	-0.079	0.0919	0.1093	0.1114	-0.0855	0.1149	-0.0855	0.107	-0.0836	0.1055	0.1056	0.1057	0.0486	0.1016	0.0784	0.0576	-0.0891	0.0425	-0.0888	0.0865	-0.0773	0.0973	0.0948	0.0998	0.0757	0.1159	0.0859	0.1298	-0.0365	0.1334	-0.0007	0.1235	-0.0782	0.117	0.1167	0.1208	0.1328	0.108	-0.0075
Remnant_C	-0.199	0.0855	-0.2235	0.2125	0.0744	0.2461	0.9776	0.6365	-0.0238	0.7202	0.0332	0.8985	0.1917	0.4818	-0.1464	-0.0838	0.131	-0.0788	0.4135	0.0023	-0.0329	0.1376	0.1695	0.3071	0.2091	-0.113	0.7345	-0.039047	0.7278	-0.3047	0.7397	-0.3223	0.6805	-0.32723	0.8273	0.9031	0.8473	0.3613	0.8192	0.2537	0.1613	-0.1356	-0.2917	-0.1456	-0.3541	-0.0947	0.0976	-0.0811	-0.0448	-0.079	-0.0023	0.781	0.5033	0.9001	0.0473	0.9284	0.5804	0.755	-0.3918	0.9248	0.9613	0.9005	-0.6726	0.7667	0.188	0.6712	0.1673	0.741	0.0606	0.6027	0.4758	0.5721	0.586	0.5814	0.6239	0.5102	-0.5719	0.8153	-0.2292	0.0958	0.9348	0.9486	0.7905	0.9465	0.9632	0.9296	0.0271	0.7504	0.1245	0.0484	-0.4396	0.0152	-0.5437	0.1834	0.1018	0.2228	0.1936	0.2779	0.235	0.6996	0.5513	0.9018	0.2288	0.8787	0.6566	0.8274	-0.4905	0.8971	0.9269	0.8896	-0.8292	0.72	0.1684	0.9704	-0.1162	0.8599	-0.1713	0.9325	0.0561	0.7886	0.8555	0.8808	0.1892	0.6144	0.0568	0.704	0.4062	0.9835	0.6856	0.335	0.8669	-0.4896	-0.5479	-0.0544	0.7045	0.7385	0.8639	-0.4095	-0.4	0.0966	1	0.36	-0.4458	0.2525	-0.6042	0.6387	0.3365	0.5274	0.4431	0.5339	-0.0245	0.6009	0.5069	0.9223	0.287	0.915	0.7522	0.7526	-0.5085	0.92	0.9343	0.8891	-0.6755	0.6958	0.3598	0.9049	-0.0298	0.8771	0.0306	0.9464	-0.1134	0.7927	0.7754	0.8789	-0.1102	0.6677	0.051	0.8044	0.207	0.6089	0.4238	0.1772	0.854	0.8127	0.8242	0.934	0.9213	0.4133	0.8077	0.6292	0.0078	-0.0555	0.2084	0.8863	0.9389	0.8059	0.698	0.8378	0.7631	0.3848	0.5742	-0.1225	-0.3378	-0.1118	-0.2666	-0.1547	-0.1074	-0.093	0.0255	-0.1124	-0.1596	0.8553	0.507	0.6546	-0.1677	0.699	-0.2116	0.6135	0.0575	0.5486	0.5571	0.582	0.7595	0.4954	0.0162	0.8945	-0.2068	0.8305	-0.2283	0.9546	0.0185	0.9527	0.9571	0.9328	0.3398	0.7826	0.1779	0.585	-0.0371	0.6045	0.0804	0.5612	-0.1584	0.5121	0.5393	0.5293	0.4902	0.4706	-0.1221
S_HDL_C	-0.2349	0.1954	-0.0112	0.1519	0.1904	0.5875	0.3165	-0.1245	0.1631	0.6573	-0.0699	0.4816	-0.0021	0.3707	-0.0563	-0.1681	0.1691	-0.1094	0.3439	0.2834	0.28	0.2937	0.4311	0.7418	0.4887	-0.1561	0.4215	-0.0344	0.3323	0.1352	0.3671	0.3107	0.2295	-0.27196	0.3356	0.2522	0.2497	-0.7162	0.2806	0.0218	0.099	-0.0742	-0.2888	-0.0731	-0.2497	-0.0769	-0.4301	-0.0106	-0.0091	0.03	0.3543	0.3594	0.189	0.5149	0.1726	0.5359	0.5383	0.4183	-0.1952	0.5177	0.2821	0.5176	-0.2976	0.3298	-0.0423	0.2684	-0.2455	0.2572	-0.2629	0.2749	-0.0282	0.2795	0.2725	0.2602	0.1255	0.2935	0.15	0.5074	-0.214	0.1444	0.5384	0.5485	0.448	0.5304	0.3217	0.5166	-0.1893	0.3277	0.0878	0.5192	-0.0294	0.518	-0.0642	0.524	0.1422	0.6629	0.6089	0.7087	-0.0673	0.4596	0.0971	0.5548	0.2487	0.5345	0.3739	0.529	-0.2034	0.544	0.4074	0.5523	-0.3054	0.333	-0.0541	0.2604	-0.2365	0.1665	-0.2438	0.31	-0.2088	0.3357	0.3289	0.3206	-0.1827	0.3381	0.2286	0.4409	0.2191	0.4577	0.4187	0.1877	0.596	-0.2731	-0.3031	-0.0871	0.6555	0.6785	0.572	-0.2307	-0.2434	0.1184	0.36	1	-0.091	0.989	-0.0397	0.8759	-0.2489	0.9647	0.9884	0.9648	0.0874	0.3507	0.0548	0.4614	0.6409	0.4685	0.6427	0.336	-0.1929	0.4135	0.3014	0.2911	-0.6589	0.2879	0.1311	0.2572	-0.2178	0.2295	-0.3042	0.31	-0.1209	0.2948	0.2736	0.3051	-0.1203	0.3111	0.188	0.5298	0.2069	0.471	0.1121	0.1037	0.5291	0.5443	0.5339	0.4774	0.5762	0.757	0.6265	0.3058	-0.0274	0.0176	0.1132	0.261	0.2415	0.2765	0.2829	0.2626	0.2661	0.2914	0.294	-0.2926	0.2577	-0.2476	0.4701	-0.4578	-0.0319	-0.3025	-0.238	-0.3169	-0.3523	0.217	0.3477	0.2514	-0.2368	0.264	-0.2024	0.2354	-0.3801	0.2571	0.2621	0.2354	-0.2257	0.2661	0.282	0.1091	-0.124	0.0933	-0.1077	0.1284	-0.2966	0.1676	0.1632	0.1169	-0.38	0.2737	0.2111	0.2524	-0.0113	0.2533	0.0062	0.2519	-0.0194	0.2234	0.2247	0.2334	0.2176	0.2057	-0.0877
S_HDL_C_pct	0.3089	-0.1023	0.2273	-0.3141	0.057	0.2389	-0.4135	-0.4709	0.0676	-0.2642	0.0838	-0.0033	-0.2916	0.006	0.5651	0.2102	-0.1839	0.1775	-0.5325	0.4617	0.5011	0.3126	0.2979	0.1832	0.2197	0.478	-0.8747	-0.0317	0.1778	0.7545	0.144	0.5797	0.2672	0.8927	0.0285	-0.0908	-0.0005	-0.1535	-0.7487	-0.8043	-0.4553	0.525	0.7728	0.5462	0.8285	0.4515	0.3667	0.4683	0.4735	0.4378	-0.6376	-0.6212	-0.7992	-0.0308	0.7033	-0.1325	-0.4775	0.2489	0.7974	-0.1037	-0.2909	-0.0265	0.5238	-0.7254	-0.8091	-0.7808	0.5762	-0.7588	0.6427	-0.7912	-0.02	-0.8036	-0.8061	-0.8007	-0.7192	-0.8034	-0.0329	-0.503	0.6248	-0.3102	-0.1685	-0.2951	0.2136	-0.2375	-0.3767	-0.1565	0.5487	-0.7481	-0.4312	0.3872	0.8617	0.4222	0.9089	0.243	0.425	0.1788	0.2555	0.0563	-0.8054	-0.8838	-0.8568	-0.4055	0.4467	-0.5355	-0.7567	0.088	0.8709	-0.4398	-0.5028	-0.3603	0.7865	-0.7482	-0.8314	-0.296	0.758	0.0562	0.775	-0.6095	0.6898	-0.7702	-0.7159	-0.703	0.606	-0.7934	-0.7331	-0.8078	-0.7738	-0.3094	-0.4126	-0.0091	-0.494	0.3014	0.8332	-0.2873	-0.3275	-0.3563	-0.4797	0.801	0.8153	-0.1203	-0.4458	-0.091	1	-0.0033	0.9562	-0.3438	0.3224	-0.3732	-0.2091	-0.3954	-0.3866	-0.8228	-0.8246	-0.3324	0.3443	-0.4901	-0.6446	0.2347	0.933	-0.3812	-0.4964	-0.19	0.6354	-0.8056	-0.911	-0.605	0.7667	-0.6306	0.6465	-0.5321	0.8295	-0.7457	-0.7478	-0.6741	0.8435	-0.8003	-0.7972	-0.757	-0.4666	0.179	-0.7718	-0.4524	-0.0565	-0.0052	-0.7317	-0.1861	-0.5616	0.1048	-0.3311	-0.8355	-0.2217	0.6009	-0.4513	-0.7254	-0.6438	-0.7785	-0.8171	-0.7743	-0.8005	-0.7272	-0.8165	0.5222	0.2054	0.5254	0.8008	0.4934	-0.4191	0.4577	0.4062	0.4472	0.4303	-0.7222	-0.7465	-0.7946	0.7698	-0.77	0.798	-0.8127	0.5863	-0.8121	-0.8112	-0.8138	-0.3925	-0.8109	-0.6879	-0.2436	0.7541	-0.1188	0.7385	-0.496	0.7185	-0.5904	-0.5617	-0.6155	-0.5324	-0.7965	-0.7479	-0.8286	0.6082	-0.8178	0.4815	-0.8397	0.711	-0.8299	-0.8441	-0.8338	-0.5878	-0.8212	-0.3893
S_HDL_CE	-0.2211	0.1862	0.0093	0.1222	0.1831	0.5491	0.2166	-0.1828	0.1788	0.5588	-0.0718	0.4091	-0.0363	0.3041	-0.0428	-0.1608	0.1561	-0.1087	0.3079	0.2686	0.2726	0.2525	0.3944	0.7084	0.4468	-0.1765	0.3227	-0.0348	0.2642	0.1972	0.2969	0.3693	0.168	-0.2104	0.2496	0.1656	0.1578	-0.7721	0.1708	-0.0341	0.0806	-0.086	-0.2635	-0.0819	-0.2108	-0.0992	-0.4753	-0.0306	-0.0326	0.009	0.3644	0.2287	0.1353	0.4336	0.189	0.4489	0.4702	0.3588	-0.1437	0.4318	0.1863	0.4425	-0.1813	0.2264	-0.1003	0.1957	-0.2445	0.1774	-0.2562	0.2094	-0.0479	0.2143	0.2058	0.1957	0.0623	0.2323	0.1928	0.4073	-0.1798	0.1298	0.4543	0.4589	0.3892	0.4425	0.2255	0.4371	-0.1907	0.2273	0.0726	0.509	0.0254	0.5143	0.0097	0.4881	0.1049	0.6302	0.5795	0.6682	-0.0975	0.3675	0.0288	0.4741	0.2618	0.4507	0.3092	0.472	-0.14	0.4614	0.3157	0.4754	-0.1991	0.2376	-0.1225	0.1652	-0.2103	0.0917	-0.2125	0.2094	-0.1994	0.2456	0.2346	0.2226	-0.1888	0.2665	0.2083	0.3543	0.1736	0.3606	0.3275	0.1411	0.4898	-0.2056	-0.2295	-0.0926	0.5541	0.5764	0.4625	-0.182	-0.1917	0.1101	0.2525	0.989	-0.0033	1	0.0768	0.8028	-0.3229	0.9237	0.967	0.919	0.0434	0.2838	-0.0099	0.3787	0.6676	0.3801	0.583	0.2888	-0.1135	0.3257	0.2036	0.2081	-0.6059	0.1975	0.0599	0.1613	-0.1823	0.1365	-0.2731	0.2112	-0.0827	0.2043	0.1847	0.2079	-0.0807	0.2297	0.1511	0.4243	0.166	0.402	0.0635	0.0827	0.4388	0.459	0.4282	0.3767	0.4626	0.7111	0.5203	0.2286	-0.0401	0.0288	0.0887	0.1613	0.1376	0.1849	0.2014	0.163	0.1779	0.2548	0.2254	-0.311	0.3612	-0.2665	0.5528	-0.4752	0.0113	-0.3295	-0.2802	-0.3424	-0.3725	0.0841	0.3007	0.1805	-0.2026	0.1906	-0.1616	0.1665	-0.3816	0.1949	0.1993	0.1699	-0.3037	0.2082	0.2638	0.0011	-0.0827	-0.005	-0.0669	0.0094	-0.2595	0.0449	0.0421	-0.0035	-0.4265	0.1725	0.1725	0.1863	0.0084	0.1866	0.0144	0.1862	0.0105	0.1621	0.1597	0.1716	0.1662	0.1472	-0.0895
S_HDL_CE_pct	0.2588	-0.0907	0.221	-0.3025	0.0392	0.1392	-0.5601	-0.5277	0.0938	-0.409	0.0576	-0.1683	-0.2989	-0.1334	0.4662	0.1706	-0.1554	0.1277	-0.4695	0.3291	0.378	0.1472	0.1713	0.1124	0.1066	0.306	-0.8602	-0.0212	-0.0308	0.7054	-0.0607	0.5672	0.05	0.7976	-0.187	-0.2891	-0.2285	-0.2612	-0.8117	-0.7198	-0.386	0.3576	0.6136	0.3827	0.6934	0.2716	0.1224	0.3017	0.2973	0.2797	-0.4303	-0.7573	-0.7045	-0.2076	0.5557	-0.2982	-0.5283	0.0547	0.6986	-0.2734	-0.4582	-0.1889	0.6616	-0.779	-0.7333	-0.759	0.4282	-0.7616	0.4877	-0.7478	-0.0511	-0.7581	-0.7614	-0.7503	-0.6659	-0.7496	0.0762	-0.6118	0.53	-0.2659	-0.3184	-0.4279	0.0315	-0.3798	-0.5218	-0.2987	0.3854	-0.7871	-0.3616	0.3124	0.7726	0.355	0.8553	0.1375	0.2226	0.1175	0.1786	0.0092	-0.6826	-0.8468	-0.7932	-0.4894	0.3486	-0.597	-0.7006	-0.0545	0.7871	-0.5191	-0.6023	-0.4433	0.8157	-0.7724	-0.78	-0.4656	0.6102	-0.1522	0.6348	-0.7117	0.521	-0.8016	-0.7737	-0.7737	0.4244	-0.7603	-0.5785	-0.7994	-0.6787	-0.4659	-0.5045	-0.0958	-0.6144	0.3616	0.7826	-0.233	-0.4613	-0.4807	-0.608	0.7061	0.7225	-0.1062	-0.6042	-0.0397	0.9562	0.0768	1	-0.3798	0.0335	-0.3115	-0.1543	-0.3336	-0.3924	-0.7483	-0.7635	-0.4458	0.3521	-0.579	-0.5725	0.0684	0.8763	-0.4977	-0.619	-0.3484	0.5465	-0.8073	-0.8408	-0.6916	0.643	-0.7017	0.5396	-0.645	0.6977	-0.7727	-0.7701	-0.7452	0.7124	-0.7742	-0.6701	-0.8042	-0.4369	-0.0214	-0.6903	-0.3888	-0.251	-0.1982	-0.7866	-0.3798	-0.6888	0.0167	-0.4864	-0.799	-0.2027	0.4811	-0.3945	-0.7961	-0.7477	-0.8112	-0.809	-0.8269	-0.8159	-0.6252	-0.7681	0.3183	0.4125	0.3231	0.8234	0.2881	-0.2252	0.2496	0.1754	0.2473	0.2647	-0.8556	-0.6401	-0.7675	0.6454	-0.7567	0.6851	-0.7741	0.41	-0.7546	-0.7533	-0.7653	-0.5145	-0.7401	-0.5407	-0.467	0.6418	-0.3495	0.6294	-0.6801	0.595	-0.7563	-0.7327	-0.7693	-0.5157	-0.8194	-0.6252	-0.7674	0.528	-0.7606	0.3965	-0.7745	0.6415	-0.7628	-0.7804	-0.7616	-0.5092	-0.7535	-0.3408
S_HDL_FC	-0.2437	0.1965	-0.0693	0.2192	0.1872	0.6577	0.5685	0.0327	0.0932	0.8841	-0.0558	0.626	0.0951	0.5457	-0.0571	-0.1715	0.1847	-0.0942	0.3942	0.3255	0.3021	0.4071	0.5156	0.7741	0.5809	-0.0436	0.6721	-0.0359	0.5117	-0.0714	0.547	0.0911	0.4053	-0.41934	0.5657	0.489	0.5056	-0.4519	0.5768	0.1941	0.1291	0.0049	-0.3075	-0.0023	-0.3255	0.0314	-0.2169	0.0828	0.0936	0.1214	0.2456	0.7102	0.3267	0.692	0.0869	0.7257	0.6219	0.5483	-0.3184	0.711	0.5269	0.6721	-0.6182	0.6029	0.1442	0.4251	-0.1809	0.4408	-0.2097	0.4054	0.057	0.4027	0.4082	0.3922	0.3038	0.3933	-0.014	0.7524	-0.2846	0.1669	0.7103	0.7343	0.5617	0.7174	0.5567	0.6745	-0.1242	0.5923	0.1092	0.5183	-0.1854	0.4973	-0.2803	0.595	0.2632	0.7088	0.6518	0.7709	0.0048	0.6873	0.2926	0.6967	0.1541	0.6874	0.4696	0.6104	-0.3632	0.6965	0.6059	0.684	-0.5885	0.5823	0.1637	0.5005	-0.2504	0.3659	-0.2744	0.5548	-0.1727	0.5384	0.5479	0.5559	-0.1051	0.4778	0.2224	0.6493	0.3089	0.6859	0.6529	0.3246	0.8494	-0.457	-0.4876	-0.0631	0.8902	0.9125	0.8373	-0.3331	-0.3592	0.1278	0.6387	0.8759	-0.3438	0.8028	-0.3798	1	0.0175	0.9456	0.8928	0.9683	0.2305	0.5121	0.2455	0.6219	0.456	0.6476	0.717	0.4078	-0.4115	0.5987	0.5401	0.4801	-0.7134	0.5282	0.3343	0.5098	-0.2811	0.4794	-0.3354	0.5585	-0.2167	0.5281	0.5056	0.5518	-0.2232	0.5137	0.264	0.7878	0.3134	0.6399	0.2103	0.1428	0.7458	0.7452	0.7909	0.7287	0.8513	0.823	0.878	0.4872	0.0093	0.0068	0.1646	0.5196	0.5193	0.5032	0.473	0.529	0.4869	0.3146	0.4325	-0.1674	-0.0903	-0.1273	0.1644	-0.3138	-0.1833	-0.1526	-0.0553	-0.1687	-0.2151	0.5872	0.4296	0.4037	-0.2678	0.4215	-0.2617	0.3841	-0.2878	0.3771	0.3878	0.372	0.0407	0.368	0.2597	0.4242	-0.238	0.3849	-0.2203	0.4692	-0.389	0.5137	0.5053	0.4618	-0.1862	0.5452	0.3034	0.3916	-0.0231	0.3949	0.0213	0.3894	-0.0572	0.34	0.3627	0.359	0.3557	0.3092	-0.1089
S_HDL_FC_pct	0.2392	-0.065	0.0792	-0.1096	0.079	0.4275	0.3089	-0.0069	-0.0829	0.3707	0.1127	0.4567	-0.0326	0.4484	0.4856	0.1851	-0.145	0.2173	-0.3416	0.5526	0.5355	0.6067	0.5187	0.2906	0.4656	0.7181	-0.1816	-0.0365	0.6616	0.2434	0.635	0.0622	0.7255	0.4799	0.6476	0.5484	0.6848	0.4515	0.0623	-0.3778	-0.345	0.6792	0.6706	0.676	0.6007	0.6905	0.8586	0.6735	0.7064	0.6413	-0.8385	0.3615	-0.431	0.4968	0.5478	0.4354	-0.0685	0.6298	0.4496	0.4601	0.4066	0.4487	-0.3433	0.0134	-0.348	-0.2788	0.6391	-0.1941	0.6778	-0.3515	0.1217	-0.3715	-0.3554	-0.3637	-0.2618	-0.4153	-0.3873	0.1984	0.4276	-0.2139	0.3714	0.2867	0.5738	0.3349	0.311	0.3493	0.6496	-0.0336	-0.34	0.3764	0.4438	0.3611	0.3367	0.4288	0.7338	0.3035	0.3694	0.2294	-0.5778	-0.2547	-0.3414	0.0952	0.282	-0.0071	-0.362	0.4046	0.4193	0.0782	0.1212	0.1089	0.0264	-0.0782	-0.2792	0.4019	0.6446	0.6162	0.6199	0.1171	0.7068	-0.1416	-0.0469	-0.0004	0.7324	-0.3242	-0.667	-0.2155	-0.472	0.3599	0.207	0.3166	0.2204	-0.1645	0.3268	-0.2437	0.3301	0.2949	0.2526	0.4733	0.4639	-0.0744	0.3365	-0.2489	0.3224	-0.3229	0.0335	0.0175	1	-0.2918	-0.287	-0.2727	-0.0251	-0.3733	-0.3258	0.2082	-0.0245	0.0961	-0.3311	0.514	0.3392	0.2115	0.2066	0.3925	0.3833	-0.1514	-0.3766	0.0961	0.5562	0.0528	0.4895	0.1818	0.5715	-0.0923	-0.102	0.0284	0.57	-0.2289	-0.5663	-0.0477	-0.1891	0.6446	-0.4312	-0.3219	0.5526	0.5618	-0.0201	0.5148	0.2152	0.3054	0.3726	-0.2972	-0.1178	0.5237	-0.2953	0.0115	0.1317	-0.1144	-0.2399	-0.0365	-0.16	-0.5335	-0.3557	0.7786	-0.7144	0.7751	0.0521	0.7752	-0.8024	0.7827	0.8384	0.7625	0.7066	0.3015	-0.4743	-0.3016	0.5904	-0.2629	0.5533	-0.33	0.7231	-0.3945	-0.3877	-0.3609	0.272	-0.4342	-0.6437	0.6019	0.4722	0.6566	0.458	0.4277	0.4947	0.3567	0.3715	0.324	-0.0822	-0.0521	-0.5107	-0.3676	0.4639	-0.3512	0.4179	-0.3839	0.4918	-0.4081	-0.3877	-0.4086	-0.273	-0.423	-0.3392
S_HDL_L	-0.3143	0.2126	-0.0869	0.2365	0.1636	0.4483	0.4772	0.0865	0.1392	0.7262	-0.101	0.4966	0.0865	0.3639	-0.2298	-0.2215	0.2202	-0.1627	0.4875	0.1144	0.0952	0.1834	0.2884	0.6243	0.359	-0.309	0.6521	-0.0229	0.2954	-0.0946	0.3389	0.1266	0.1707	-0.5126	0.349	0.3161	0.2785	-0.6524	0.5028	0.2566	0.239	-0.2281	-0.4942	-0.2363	-0.4787	-0.2008	-0.4795	-0.1596	-0.1587	-0.1161	0.5043	0.5003	0.4153	0.5359	-0.0379	0.5882	0.6875	0.3535	-0.4163	0.563	0.4065	0.5376	-0.4472	0.5614	0.1951	0.5158	-0.3709	0.5037	-0.4161	0.5201	0.0281	0.5258	0.5186	0.5031	0.3363	0.5352	0.109	0.6738	-0.3703	0.2269	0.6019	0.6511	0.3936	0.6171	0.4697	0.5783	-0.3131	0.5619	0.2235	0.3357	-0.2878	0.3206	-0.336	0.3969	0.0189	0.5261	0.4539	0.6059	0.178	0.6898	0.3497	0.6903	0.1296	0.7119	0.5631	0.51	-0.4468	0.6912	0.5882	0.6735	-0.5023	0.565	0.1871	0.3868	-0.4323	0.1859	-0.4457	0.5294	-0.3813	0.5968	0.5778	0.5673	-0.3257	0.5768	0.4153	0.6789	0.4333	0.5734	0.5277	0.1687	0.7528	-0.3344	-0.5314	0.0128	0.7402	0.768	0.7226	-0.4535	-0.4698	0.1436	0.5274	0.9647	-0.3732	0.9237	-0.3115	0.9456	-0.2918	1	0.9898	0.9962	0.153	0.5767	0.3019	0.5821	0.5154	0.6377	0.775	0.2842	-0.4521	0.5536	0.4891	0.3807	-0.7887	0.5261	0.3884	0.4805	-0.4141	0.4608	-0.4476	0.5066	-0.3514	0.54	0.5182	0.5437	-0.3547	0.5336	0.3985	0.7563	0.3305	0.4172	0.3353	0.2426	0.553	0.5491	0.7556	0.5499	0.7595	0.6787	0.7253	0.5455	0.0493	-0.1603	0.25	0.5187	0.4787	0.5413	0.5419	0.5301	0.5309	0.4897	0.5283	-0.4144	0.2195	-0.3751	0.2119	-0.553	0.1345	-0.4038	-0.3246	-0.4178	-0.4863	0.4159	0.5446	0.504	-0.4357	0.5175	-0.4136	0.4838	-0.5038	0.4984	0.5031	0.481	-0.0373	0.4977	0.4436	0.2275	-0.3356	0.1716	-0.3163	0.3263	-0.4692	0.3899	0.3798	0.3465	-0.2002	0.4968	0.4133	0.4793	-0.1783	0.4782	-0.1014	0.4806	-0.2502	0.4492	0.4578	0.4615	0.3557	0.4284	0.0332
S_HDL_P	-0.2774	0.2091	-0.052	0.19	0.1796	0.4913	0.4108	0.0128	0.173	0.6569	-0.0803	0.513	0.0488	0.349	-0.1553	-0.1926	0.1988	-0.1376	0.4342	0.1632	0.155	0.193	0.3265	0.6615	0.3898	-0.2703	0.5355	-0.0348	0.3078	0.0087	0.345	0.1894	0.1983	-0.38274	0.3346	0.2859	0.2578	-0.6417	0.3946	0.1421	0.1762	-0.1937	-0.4085	-0.1946	-0.3734	-0.1891	-0.495	-0.1276	-0.1233	-0.0873	0.4358	0.4127	0.3245	0.5411	0.0741	0.5769	0.6212	0.4016	-0.3218	0.5541	0.3617	0.5458	-0.3684	0.4431	0.0704	0.4089	-0.306	0.3967	-0.3457	0.415	0.0283	0.4185	0.4115	0.3994	0.258	0.4292	0.1075	0.5759	-0.2955	0.1816	0.5908	0.6178	0.4456	0.5924	0.4149	0.5718	-0.2826	0.4454	0.161	0.4004	-0.1697	0.3949	-0.2035	0.425	0.0382	0.567	0.5058	0.6267	0.0647	0.5692	0.2371	0.6476	0.197	0.6429	0.5025	0.5557	-0.3362	0.6408	0.5177	0.6407	-0.4222	0.453	0.0536	0.3403	-0.3468	0.1955	-0.3583	0.4298	-0.3032	0.4726	0.4617	0.4507	-0.2611	0.4723	0.3337	0.5577	0.3463	0.5263	0.4655	0.1755	0.657	-0.3042	-0.4213	-0.0474	0.6604	0.6902	0.6307	-0.3569	-0.3637	0.1284	0.4431	0.9884	-0.2091	0.967	-0.1543	0.8928	-0.287	0.9898	1	0.9831	0.0553	0.4782	0.1949	0.5505	0.5993	0.5741	0.741	0.354	-0.3191	0.5096	0.4135	0.3673	-0.7553	0.415	0.2536	0.3796	-0.3093	0.356	-0.3675	0.421	-0.2347	0.4267	0.4067	0.4322	-0.2331	0.4399	0.2866	0.6273	0.245	0.424	0.2516	0.1794	0.5342	0.538	0.6318	0.5107	0.6497	0.6938	0.6443	0.4379	-0.0037	-0.0854	0.188	0.3926	0.3629	0.4141	0.4211	0.3964	0.4043	0.4197	0.4279	-0.3971	0.2761	-0.3544	0.363	-0.5499	0.0752	-0.4007	-0.3261	-0.4156	-0.4571	0.3165	0.4762	0.3933	-0.3462	0.4063	-0.3166	0.376	-0.4548	0.3952	0.4002	0.3755	-0.1197	0.4007	0.3694	0.1529	-0.2405	0.1151	-0.2271	0.2164	-0.3569	0.2648	0.2598	0.2216	-0.2596	0.3973	0.3203	0.387	-0.0916	0.3884	-0.0443	0.3854	-0.1291	0.356	0.3593	0.3678	0.3232	0.3359	-0.0475
S_HDL_PL	-0.3065	0.2062	-0.0813	0.2376	0.1573	0.497	0.4619	0.0377	0.1127	0.7768	-0.1006	0.4792	0.0756	0.3891	-0.2109	-0.2224	0.2139	-0.1614	0.4596	0.1719	0.1494	0.2514	0.3446	0.6651	0.4167	-0.251	0.6471	-0.015	0.3206	-0.0552	0.3668	0.1894	0.1891	-0.5109	0.3723	0.3256	0.2978	-0.7215	0.485	0.2287	0.222	-0.1661	-0.4644	-0.1772	-0.4575	-0.1298	-0.4274	-0.0962	-0.0989	-0.05	0.49	0.5294	0.3777	0.5277	-0.0217	0.5788	0.6797	0.3504	-0.379	0.555	0.3869	0.5267	-0.4415	0.5473	0.1771	0.4873	-0.3693	0.4768	-0.4014	0.4902	-0.0187	0.4986	0.4905	0.4721	0.2883	0.5102	0.1419	0.6939	-0.3565	0.2254	0.5848	0.6348	0.3777	0.6	0.4477	0.5557	-0.2759	0.5444	0.2076	0.3849	-0.2617	0.3671	-0.3202	0.4546	0.0825	0.5752	0.5019	0.6576	0.154	0.6908	0.3211	0.6623	0.1529	0.6877	0.5257	0.4763	-0.4205	0.6637	0.5651	0.6409	-0.4835	0.5434	0.179	0.3725	-0.4067	0.1736	-0.4188	0.5165	-0.3608	0.583	0.5636	0.5553	-0.3078	0.5508	0.3909	0.6727	0.398	0.5675	0.5371	0.1746	0.7793	-0.3328	-0.515	0.0192	0.792	0.8145	0.7474	-0.4237	-0.4484	0.1478	0.5339	0.9648	-0.3954	0.919	-0.3336	0.9683	-0.2727	0.9962	0.9831	1	0.246	0.547	0.2665	0.55	0.5151	0.6127	0.744	0.2391	-0.4457	0.5222	0.4661	0.3428	-0.7552	0.5029	0.3801	0.4612	-0.4114	0.4393	-0.4531	0.4891	-0.3373	0.5182	0.494	0.5272	-0.3448	0.5011	0.394	0.7704	0.3511	0.4563	0.2907	0.2269	0.5748	0.5741	0.7671	0.5642	0.7842	0.7213	0.7719	0.5211	0.0652	-0.13	0.235	0.5103	0.4727	0.5278	0.5227	0.5212	0.5148	0.4497	0.5001	-0.354	0.1626	-0.3151	0.1919	-0.493	0.0915	-0.3385	-0.2622	-0.3515	-0.4287	0.4127	0.498	0.477	-0.4155	0.4907	-0.395	0.4561	-0.4793	0.4691	0.473	0.452	-0.0532	0.467	0.4278	0.2537	-0.3009	0.2032	-0.2763	0.339	-0.4852	0.404	0.3917	0.3534	-0.2591	0.469	0.383	0.4472	-0.1852	0.4438	-0.113	0.4514	-0.254	0.421	0.4297	0.4303	0.2954	0.4029	0.0657
S_HDL_PL_pct	0.0172	-0.0055	0.0621	0.0575	-0.0581	0.5179	-0.2153	-0.5189	-0.2436	0.4245	0.0097	-0.2446	-0.0479	0.1846	0.0814	-0.0258	-0.0098	-0.0117	-0.1455	0.4777	0.4537	0.5514	0.5509	0.4203	0.6006	0.4681	0.1217	0.0814	0.0915	0.2153	0.1206	0.4261	0.0152	-0.16184	0.0827	-0.0461	0.0489	-0.4785	-0.0747	-0.1204	-0.0979	0.445	0.0969	0.425	0.0396	0.5089	0.2519	0.4959	0.4638	0.5377	0.0537	0.453	-0.1957	-0.1673	0.0268	-0.1679	-0.0552	-0.1492	0.1767	-0.166	-0.2647	-0.1912	-0.0182	-0.1117	-0.0249	-0.1873	-0.2032	-0.1927	-0.0681	-0.1827	-0.5697	-0.1457	-0.1552	-0.1753	-0.3159	-0.1084	0.4233	0.1263	-0.0304	0.0305	-0.2256	-0.2067	-0.2519	-0.2262	-0.271	-0.277	0.1207	-0.1229	-0.1046	0.4986	0.1022	0.4805	0.0134	0.5598	0.4367	0.5673	0.5389	0.6104	-0.0728	0.1799	-0.1269	-0.286	0.0901	-0.2424	-0.0933	-0.3841	0.0687	-0.2844	-0.2589	-0.3317	-0.0743	-0.1535	0.0824	-0.2096	0.029	-0.2269	0.0438	-0.1622	-0.0195	-0.1294	-0.1538	-0.144	-0.0483	-0.1325	-0.0141	0.0207	-0.1626	-0.129	0.1417	0.1003	0.1873	-0.0876	-0.0005	0.0766	0.4556	0.4248	0.1866	0.1179	0.0475	0.0628	-0.0245	0.0874	-0.3866	0.0434	-0.3924	0.2305	-0.0251	0.153	0.0553	0.246	1	-0.1228	-0.1995	-0.3359	-0.043	-0.2601	-0.0307	-0.5056	-0.1186	-0.3344	-0.2736	-0.4202	0.0618	-0.1136	0.0878	-0.2408	-0.1708	-0.2538	-0.2762	-0.2229	-0.0355	-0.1805	-0.1953	-0.196	-0.0724	-0.1489	0.1426	0.1653	0.2366	0.2287	-0.2487	-0.0891	0.1003	0.1274	0.1297	0.0347	0.1621	0.3981	0.3663	-0.0881	0.1622	0.1665	-0.0772	-0.1188	-0.1198	-0.1248	-0.1109	-0.1084	-0.1226	-0.1886	-0.1123	0.3546	-0.6681	0.3615	-0.3431	0.3177	-0.4343	0.4063	0.3887	0.4289	0.4846	0.1145	-0.2488	-0.1731	-0.0287	-0.2	-0.0396	-0.1457	0.0091	-0.1405	-0.1519	-0.1479	-0.2313	-0.1253	0.0857	0.1201	0.1748	0.1579	0.2235	0.0251	-0.3171	0.0569	0.0215	0.0099	-0.4237	-0.115	-0.1263	-0.1059	-0.2396	-0.1299	-0.3262	-0.0738	-0.1248	-0.0541	-0.0694	-0.0919	-0.3419	-0.0205	0.3701
S_HDL_TG	-0.3985	0.1496	-0.275	0.3418	0.0322	-0.3343	0.6497	0.7242	0.0851	0.2679	-0.1183	0.3049	0.3115	0.0231	-0.6173	-0.2496	0.2478	-0.2188	0.7041	-0.6166	-0.6472	-0.4935	-0.4566	-0.1688	-0.3903	-0.774	0.9377	-0.0155	-0.0877	-0.812	-0.0575	-0.6789	-0.1712	-0.88093	0.067	0.2339	0.0839	0.136	0.8726	0.8675	0.5485	-0.769	-0.9078	-0.7818	-0.9266	-0.7227	-0.6009	-0.7245	-0.7134	-0.7044	0.7106	0.4656	0.9628	0.3023	-0.6655	0.4098	0.6548	-0.0164	-0.9437	0.3779	0.5398	0.3148	-0.5805	0.8964	0.7977	0.9718	-0.5118	0.9511	-0.6558	0.9793	0.3433	0.9705	0.9768	0.9779	0.9194	0.9494	-0.1674	0.6094	-0.6625	0.3392	0.4747	0.5932	0.0791	0.5432	0.6395	0.4846	-0.6369	0.9227	0.5269	-0.4933	-0.9274	-0.5219	-0.9403	-0.3711	-0.5876	-0.2813	-0.36	-0.1672	0.8159	0.9306	0.958	0.7419	-0.3913	0.8429	0.8942	0.2949	-0.9681	0.773	0.7839	0.7203	-0.8166	0.9405	0.7513	0.5087	-0.8252	0.1388	-0.8548	0.8099	-0.7149	0.9605	0.9178	0.8986	-0.6018	0.9709	0.7857	0.9399	0.9136	0.5451	0.4632	0.0051	0.597	-0.3239	-0.918	0.2387	0.3113	0.3597	0.5723	-0.9235	-0.9066	0.1223	0.6009	0.3507	-0.8228	0.2838	-0.7483	0.5121	-0.3733	0.5767	0.4782	0.547	-0.1228	1	0.95	0.6653	-0.1004	0.7862	0.8348	0.1485	-0.9258	0.6986	0.7536	0.5152	-0.8497	0.9566	0.9001	0.8373	-0.7175	0.8615	-0.5576	0.7678	-0.8403	0.9497	0.9521	0.8952	-0.8359	0.9722	0.7592	0.8474	0.426	-0.1267	0.925	0.5426	0.1935	0.1325	0.8406	0.3421	0.678	-0.0636	0.3571	0.9758	0.1487	-0.6695	0.5371	0.8935	0.8087	0.9502	0.9737	0.9376	0.9652	0.8993	0.9612	-0.7764	0.2628	-0.7708	-0.4655	-0.7742	0.6597	-0.7411	-0.6628	-0.7491	-0.7986	0.7034	0.9786	0.9722	-0.7993	0.9708	-0.8131	0.9645	-0.6773	0.9643	0.9728	0.9651	0.467	0.9512	0.6976	0.2484	-0.8762	0.1012	-0.8805	0.5517	-0.6264	0.6383	0.6298	0.6679	0.616	0.9349	0.8696	0.9462	-0.4573	0.949	-0.2675	0.9386	-0.6436	0.9034	0.9328	0.9368	0.8056	0.8664	0.1562
S_HDL_TG_pct	-0.3483	0.0973	-0.2876	0.3071	-0.0246	-0.5613	0.5841	0.8208	0.0472	0.0424	-0.1033	0.1726	0.3347	-0.1067	-0.638	-0.2113	0.2076	-0.1932	0.6443	-0.769	-0.7985	-0.6475	-0.6443	-0.4335	-0.5927	-0.7917	0.8489	-0.0121	-0.2131	-0.9204	-0.1938	-0.8456	-0.2652	-0.84177	-0.0516	0.1565	-0.0051	0.4038	0.8336	0.922	0.5557	-0.8179	-0.8782	-0.8302	-0.9052	-0.773	-0.5238	-0.791	-0.7778	-0.7837	0.6443	0.3592	0.9711	0.154	-0.7631	0.2604	0.5215	-0.1511	-0.9501	0.2319	0.4822	0.1677	-0.5177	0.84	0.8633	0.9477	-0.4672	0.9283	-0.6186	0.9544	0.3868	0.9429	0.9519	0.9584	0.9503	0.9162	-0.2344	0.4613	-0.6367	0.3101	0.3322	0.4528	-0.0535	0.4064	0.5757	0.3528	-0.6314	0.8703	0.5348	-0.7078	-0.9796	-0.7361	-0.9757	-0.585	-0.6966	-0.5293	-0.5944	-0.4255	0.8926	0.8254	0.991	0.6139	-0.5072	0.724	0.8395	0.1565	-0.9661	0.6498	0.7007	0.5951	-0.7684	0.8896	0.8133	0.4534	-0.809	0.0943	-0.8381	0.7533	-0.7003	0.9048	0.8614	0.8424	-0.5885	0.9235	0.7699	0.8437	0.9092	0.4248	0.3469	-0.0559	0.4178	-0.2554	-0.8749	0.277	0.0877	0.134	0.4008	-0.9119	-0.8841	0.0892	0.5069	0.0548	-0.8246	-0.0099	-0.7635	0.2455	-0.3258	0.3019	0.1949	0.2665	-0.1995	0.95	1	0.5656	-0.3101	0.686	0.6838	0.071	-0.9154	0.6155	0.7028	0.4654	-0.6959	0.9223	0.9108	0.8016	-0.6895	0.8374	-0.4922	0.7113	-0.8545	0.91	0.921	0.846	-0.8477	0.9369	0.7437	0.7082	0.3702	-0.305	0.9611	0.5462	0.0197	-0.0504	0.7001	0.1953	0.5101	-0.3299	0.1474	0.9375	0.1559	-0.723	0.5364	0.8532	0.7688	0.9115	0.9387	0.8996	0.9324	0.8735	0.9295	-0.7551	0.2176	-0.7635	-0.6287	-0.7003	0.7214	-0.7167	-0.6539	-0.7207	-0.7539	0.6705	0.9402	0.9529	-0.7787	0.9469	-0.8029	0.9506	-0.6108	0.9449	0.9523	0.9524	0.5622	0.9301	0.6574	0.2073	-0.9016	0.0553	-0.9141	0.5261	-0.5598	0.6035	0.5977	0.6548	0.7989	0.9078	0.8639	0.93	-0.4759	0.9337	-0.2809	0.921	-0.6689	0.8937	0.9233	0.9265	0.8085	0.86	0.1775
S_LDL_C	-0.2445	0.1385	-0.2108	0.2196	0.1076	0.0784	0.9686	0.7391	0.1114	0.5746	-0.0132	0.8995	0.1965	0.3832	-0.2348	-0.1204	0.165	-0.1018	0.509	-0.1751	-0.2011	-0.0684	-0.0265	0.2018	0.0047	-0.3475	0.6961	-0.0604	0.5813	-0.3756	0.592	-0.4071	0.539	-0.3578	0.6811	0.7842	0.6959	0.3189	0.8062	0.3371	0.2438	-0.3425	-0.398	-0.3466	-0.423	-0.322	-0.1207	-0.3013	-0.26	-0.3046	0.1173	0.5717	0.5744	0.8808	-0.0002	0.9207	0.6849	0.7042	-0.5038	0.9071	0.9546	0.8866	-0.6611	0.7935	0.2397	0.7525	0.0551	0.8018	-0.0862	0.7017	0.5392	0.6714	0.6805	0.6781	0.6887	0.6198	-0.5287	0.7624	-0.2873	0.1336	0.9547	0.9768	0.7837	0.9698	0.9783	0.9633	-0.1294	0.7879	0.2102	-0.1021	-0.4757	-0.1266	-0.5365	0.0048	-0.0874	0.0587	0.0276	0.1096	0.2928	0.6518	0.5792	0.9885	0.1527	0.9668	0.7237	0.8968	-0.5504	0.9852	0.9795	0.9889	-0.7647	0.778	0.1931	0.9346	-0.2528	0.7886	-0.3041	0.939	-0.0873	0.8427	0.8948	0.9059	0.0441	0.7086	0.1974	0.7324	0.5222	0.9545	0.62	0.2599	0.7994	-0.439	-0.5883	-0.0622	0.5555	0.6005	0.7912	-0.5106	-0.4769	0.0895	0.9223	0.4614	-0.3324	0.3787	-0.4458	0.6219	0.2082	0.5821	0.5505	0.55	-0.3359	0.6653	0.5656	1	0.3121	0.9859	0.7866	0.835	-0.5025	0.9958	0.9713	0.9604	-0.7375	0.742	0.3841	0.9209	-0.1093	0.8976	-0.0367	0.9552	-0.1986	0.8352	0.8224	0.9081	-0.1813	0.7306	0.1292	0.7692	0.1588	0.4723	0.5491	0.2523	0.7524	0.7067	0.7984	0.8453	0.8558	0.3102	0.6709	0.6905	-0.0392	-0.1776	0.2739	0.8838	0.908	0.8356	0.7526	0.8446	0.7993	0.5398	0.661	-0.3331	0.0081	-0.3192	-0.0744	-0.3729	0.1198	-0.3233	-0.1998	-0.3511	-0.4295	0.7573	0.6343	0.7339	-0.2823	0.7783	-0.3088	0.6903	-0.1207	0.6441	0.653	0.6668	0.6755	0.6005	0.1418	0.7045	-0.3403	0.6215	-0.3701	0.8219	-0.0089	0.8274	0.8401	0.822	0.4077	0.7921	0.3165	0.6523	-0.0623	0.6742	0.0866	0.6248	-0.2182	0.5815	0.6043	0.6039	0.5681	0.5398	-0.1429
S_LDL_C_pct	0.0159	-0.036	-0.002	-0.059	0.1391	0.534	0.2204	-0.1792	0.08	0.4217	0.1009	0.5371	-0.1382	0.2612	0.1742	0.0567	-0.0079	-0.0016	-0.0346	0.3886	0.4023	0.3398	0.4384	0.6061	0.4483	0.1201	-0.0165	-0.0012	0.5502	0.6003	0.5612	0.6526	0.51	0.2804	0.4765	0.4156	0.4026	-0.5875	-0.1566	-0.5322	-0.2075	0.1749	0.1377	0.1847	0.1835	0.1449	-0.1058	0.1988	0.2104	0.207	-0.1343	0.1575	-0.1354	0.5256	0.5952	0.4813	0.1739	0.6105	0.3436	0.4892	0.2332	0.5509	0.1335	-0.1461	-0.6109	-0.0962	0.2992	-0.063	0.2924	-0.1224	0.1427	-0.1379	-0.1427	-0.1463	-0.1678	-0.1511	-0.1605	0.2912	0.3156	-0.1082	0.4702	0.4079	0.5979	0.4204	0.2213	0.4522	0.1237	-0.1558	-0.2073	0.5175	0.3151	0.5301	0.3058	0.4668	0.2866	0.5477	0.5512	0.5275	-0.4153	0.0155	-0.2324	0.3409	0.7256	0.2547	0.0389	0.5672	0.2822	0.303	0.2219	0.3418	0.0127	-0.1579	-0.6436	0.2868	0.3016	0.4078	0.2934	0.1125	0.3202	-0.0221	0.0351	0.0451	0.3306	-0.0999	-0.3086	-0.0458	-0.2422	0.3869	0.118	0.1078	0.3229	-0.0108	0.2453	-0.2008	0.3822	0.3803	0.2777	0.2538	0.2618	0.0533	0.287	0.6409	0.3443	0.6676	0.3521	0.456	-0.0245	0.5154	0.5993	0.5151	-0.043	-0.1004	-0.3101	0.3121	1	0.245	0.4245	0.4541	0.3073	0.2232	0.1397	0.1753	-0.4062	-0.1826	-0.4106	0.0608	0.3657	0.022	0.2847	0.1435	0.4156	-0.0616	-0.0824	0.023	0.4057	-0.1429	-0.3827	0.0577	-0.1676	0.5154	-0.2799	-0.2016	0.5192	0.5468	0.0843	0.4354	0.2659	0.6001	0.387	-0.154	-0.1057	0.3473	-0.1913	0.0087	0.0774	-0.0559	-0.1146	-0.0648	-0.0964	-0.1251	-0.154	0.0445	0.1597	0.0699	0.5962	-0.0582	-0.217	0.0148	0.05	0.0024	-0.0114	-0.0969	-0.0721	-0.1087	0.3198	-0.0625	0.3447	-0.1519	0.189	-0.1616	-0.1579	-0.1627	-0.0548	-0.1794	-0.3076	0.2234	0.4395	0.2861	0.4389	0.0598	0.2982	0.0206	0.0444	-0.0489	-0.6107	-0.1741	-0.3794	-0.1497	0.3834	-0.1284	0.3889	-0.1743	0.3459	-0.1949	-0.2044	-0.1927	-0.1087	-0.2132	-0.3431
S_LDL_CE	-0.2891	0.1575	-0.2301	0.2611	0.1023	0.038	0.9592	0.7551	0.1135	0.569	-0.0239	0.8287	0.2386	0.343	-0.3323	-0.1502	0.1923	-0.1272	0.5844	-0.2543	-0.2824	-0.139	-0.0799	0.1664	-0.0346	-0.4294	0.8193	-0.0498	0.4817	-0.5065	0.4975	-0.51	0.4261	-0.5081	0.6	0.7163	0.6174	0.3436	0.8817	0.4788	0.3114	-0.436	-0.5295	-0.4412	-0.5538	-0.4115	-0.2356	-0.3853	-0.3465	-0.3823	0.2398	0.646	0.6979	0.8154	-0.1387	0.8712	0.7257	0.5982	-0.6387	0.852	0.9255	0.8194	-0.7138	0.8627	0.383	0.845	-0.0798	0.8838	-0.2244	0.8025	0.5	0.7768	0.7862	0.7841	0.7857	0.7303	-0.4722	0.7955	-0.3878	0.1831	0.9117	0.9548	0.6826	0.9372	0.9651	0.9174	-0.255	0.8658	0.274	-0.156	-0.6043	-0.1826	-0.663	-0.04	-0.1894	0.0365	-0.0076	0.1059	0.4193	0.7808	0.7034	0.9896	0.0489	0.9915	0.8357	0.8177	-0.6906	0.9923	0.9915	0.9831	-0.8811	0.861	0.3442	0.9058	-0.4041	0.7048	-0.4539	0.9691	-0.2399	0.9158	0.9512	0.9571	-0.1048	0.8111	0.3492	0.8338	0.6461	0.929	0.6461	0.2396	0.8233	-0.4626	-0.7066	-0.0142	0.5638	0.613	0.8112	-0.6376	-0.6056	0.1083	0.915	0.4685	-0.4901	0.3801	-0.579	0.6476	0.0961	0.6377	0.5741	0.6127	-0.2601	0.7862	0.686	0.9859	0.245	1	0.8912	0.7302	-0.6532	0.9884	0.9802	0.9175	-0.8462	0.8435	0.5395	0.9528	-0.27	0.9373	-0.1842	0.9705	-0.3595	0.9098	0.8994	0.9553	-0.3446	0.84	0.2918	0.8461	0.2181	0.3838	0.6665	0.3175	0.6932	0.642	0.8706	0.8013	0.8807	0.2751	0.6659	0.804	-0.0077	-0.2892	0.3374	0.9383	0.9425	0.9097	0.8482	0.9133	0.8835	0.6571	0.7744	-0.444	-0.0113	-0.4284	-0.1971	-0.4862	0.1919	-0.4238	-0.2987	-0.446	-0.5021	0.8332	0.7529	0.8296	-0.4274	0.8638	-0.4549	0.7953	-0.2534	0.7557	0.7641	0.7753	0.6753	0.7186	0.2881	0.6582	-0.4824	0.5572	-0.5078	0.8191	-0.1647	0.8436	0.8489	0.846	0.4901	0.8881	0.4616	0.7753	-0.1722	0.7934	-0.0141	0.7522	-0.3278	0.7083	0.7309	0.7317	0.6784	0.6668	-0.0738
S_LDL_CE_pct	-0.3648	0.1431	-0.2237	0.2872	0.1142	-0.0193	0.7389	0.5902	0.1556	0.5468	-0.0452	0.5338	0.2194	0.1374	-0.565	-0.1999	0.2092	-0.1879	0.6251	-0.3254	-0.3551	-0.2101	-0.1631	0.1665	-0.1019	-0.6048	0.8556	0.0175	0.2013	-0.4046	0.2417	-0.2084	0.0867	-0.7053	0.3143	0.4304	0.2962	-0.2708	0.702	0.4922	0.3875	-0.554	-0.7189	-0.567	-0.7199	-0.5093	-0.5456	-0.5054	-0.4893	-0.4843	0.5531	0.5585	0.7627	0.5378	-0.2518	0.6232	0.8378	0.2658	-0.658	0.5884	0.6335	0.5497	-0.5154	0.7403	0.3921	0.8838	-0.4136	0.8826	-0.5226	0.8756	0.2384	0.8735	0.8661	0.8544	0.6863	0.8636	-0.1197	0.8314	-0.3948	0.2815	0.6757	0.7682	0.336	0.7138	0.7258	0.6601	-0.5245	0.7632	0.3631	-0.1828	-0.678	-0.2086	-0.7091	-0.0715	-0.3211	0.0229	-0.0453	0.122	0.5451	0.8706	0.7367	0.8755	0.108	0.9457	0.8853	0.5121	-0.7449	0.8835	0.8738	0.8382	-0.7698	0.7785	0.3727	0.6501	-0.6278	0.3379	-0.6529	0.8684	-0.5357	0.9503	0.9381	0.9236	-0.4353	0.8878	0.5956	0.9027	0.7405	0.724	0.4843	-0.0035	0.8169	-0.2468	-0.7103	0.1089	0.5689	0.6011	0.7462	-0.7426	-0.7221	0.1673	0.7522	0.6427	-0.6446	0.583	-0.5725	0.717	-0.3311	0.775	0.741	0.744	-0.0307	0.8348	0.6838	0.7866	0.4245	0.8912	1	0.2967	-0.74	0.774	0.8054	0.5468	-0.9876	0.7987	0.6484	0.8233	-0.5397	0.8149	-0.4623	0.8125	-0.5812	0.8614	0.8474	0.8753	-0.5866	0.808	0.5577	0.8703	0.2697	0.1792	0.7087	0.377	0.482	0.4401	0.8879	0.5767	0.8488	0.2757	0.6138	0.8417	0.0929	-0.4692	0.3728	0.8915	0.8435	0.9073	0.8904	0.8792	0.8902	0.8075	0.8428	-0.6176	0.2424	-0.5995	-0.1748	-0.6701	0.4673	-0.5931	-0.4935	-0.6114	-0.7086	0.6429	0.8095	0.887	-0.6248	0.9112	-0.629	0.8541	-0.5479	0.8462	0.847	0.8456	0.4314	0.8224	0.5373	0.3857	-0.5492	0.2797	-0.5449	0.5805	-0.4662	0.6501	0.6496	0.6325	0.1818	0.7382	0.5805	0.8282	-0.3789	0.8375	-0.1828	0.8149	-0.5886	0.7926	0.7987	0.8001	0.5573	0.7669	0.1669
S_LDL_FC	-0.0538	0.042	-0.1096	0.0432	0.1022	0.1973	0.7965	0.529	0.0668	0.4691	0.0226	0.9415	0.0203	0.4303	0.1304	0.0003	0.0443	-0.0039	0.1617	0.114	0.1015	0.1667	0.1535	0.2757	0.1352	-0.0096	0.1667	-0.0836	0.7789	0.1084	0.7707	-0.0133	0.7877	0.19747	0.8002	0.8408	0.8037	0.2039	0.4043	-0.1766	-0.0224	0.0255	0.1	0.0267	0.0781	0.0259	0.2634	0.0297	0.0699	0.0074	-0.2952	0.2221	0.0688	0.9084	0.426	0.8883	0.387	0.8987	0.0252	0.8965	0.8491	0.9197	-0.3532	0.4089	-0.2567	0.2966	0.4737	0.3699	0.3739	0.2296	0.5589	0.1891	0.1972	0.1956	0.2472	0.1291	-0.6077	0.4904	0.0837	-0.052	0.8942	0.8428	0.9468	0.8726	0.816	0.9114	0.291	0.3771	-0.0383	0.097	0.0281	0.0852	-0.0268	0.1497	0.245	0.1262	0.1427	0.1069	-0.1688	0.1127	0.0702	0.775	0.4387	0.6796	0.216	0.9655	0.006	0.7529	0.7325	0.7985	-0.2451	0.3527	-0.3205	0.8314	0.2795	0.8944	0.2344	0.6424	0.4141	0.425	0.5205	0.5468	0.5051	0.2289	-0.3247	0.2543	0.0182	0.8376	0.4085	0.2764	0.5505	-0.2786	-0.0916	-0.1962	0.4098	0.4336	0.5581	0.0004	0.0311	0.0098	0.7526	0.336	0.2347	0.2888	0.0684	0.4078	0.514	0.2842	0.354	0.2391	-0.5056	0.1485	0.071	0.835	0.4541	0.7302	0.2967	1	0.0818	0.8097	0.7376	0.8988	-0.2444	0.2664	-0.1907	0.6256	0.4247	0.5831	0.4408	0.7053	0.3517	0.423	0.4053	0.5645	0.3728	0.2347	-0.415	0.3617	-0.054	0.6508	0.0613	-0.0075	0.7831	0.764	0.3991	0.8091	0.5925	0.3572	0.5425	0.1856	-0.1228	0.2138	0.0164	0.5214	0.6064	0.4201	0.2867	0.4466	0.3608	0.0474	0.1591	0.0837	0.0577	0.0898	0.3185	0.0599	-0.1446	0.0591	0.1487	0.0212	-0.0993	0.3629	0.1296	0.271	0.2403	0.3373	0.2224	0.2082	0.3257	0.1503	0.1597	0.1787	0.5368	0.0951	-0.3511	0.7066	0.1776	0.6976	0.1393	0.6604	0.4864	0.6036	0.6368	0.5757	0.0755	0.3304	-0.2077	0.1252	0.3104	0.1551	0.393	0.0886	0.1957	0.0527	0.0738	0.07	0.1207	0.0168	-0.3498
S_LDL_FC_pct	0.3728	-0.1624	0.2186	-0.3407	-0.0095	0.3072	-0.5289	-0.6101	-0.0793	-0.2617	0.0884	-0.1119	-0.3253	0.0431	0.6707	0.2336	-0.2171	0.1804	-0.6515	0.5485	0.584	0.4111	0.3913	0.1989	0.3227	0.6209	-0.9136	-0.0117	0.1987	0.8456	0.167	0.688	0.2829	0.9274	0.0384	-0.1021	0.0073	-0.1895	-0.8224	-0.8878	-0.5127	0.6416	0.8215	0.6584	0.8567	0.5834	0.4828	0.5951	0.5883	0.5733	-0.6458	-0.5363	-0.8761	-0.1325	0.6924	-0.2465	-0.6496	0.1898	0.9195	-0.2077	-0.4157	-0.1229	0.6316	-0.8253	-0.8443	-0.912	0.6466	-0.8849	0.7402	-0.9255	-0.0856	-0.9362	-0.9385	-0.9317	-0.8176	-0.9365	-0.0278	-0.6069	0.641	-0.3682	-0.2995	-0.4334	0.1207	-0.3714	-0.5121	-0.2916	0.6231	-0.8618	-0.4842	0.4639	0.9087	0.4969	0.9403	0.3263	0.5093	0.2551	0.3319	0.1358	-0.8286	-0.9065	-0.9183	-0.5713	0.4459	-0.698	-0.8637	-0.0604	0.9703	-0.6062	-0.65	-0.5328	0.8456	-0.8812	-0.8578	-0.3959	0.8553	-0.0099	0.8758	-0.7268	0.7734	-0.9027	-0.847	-0.8269	0.682	-0.9307	-0.8267	-0.9339	-0.9216	-0.4084	-0.4157	0.0522	-0.5763	0.2711	0.9071	-0.2459	-0.3161	-0.3545	-0.539	0.9334	0.9207	-0.138	-0.5085	-0.1929	0.933	-0.1135	0.8763	-0.4115	0.3392	-0.4521	-0.3191	-0.4457	-0.1186	-0.9258	-0.9154	-0.5025	0.3073	-0.6532	-0.74	0.0818	1	-0.5521	-0.6421	-0.3589	0.7389	-0.9386	-0.9788	-0.7209	0.8306	-0.7438	0.7043	-0.6526	0.8985	-0.8718	-0.8757	-0.801	0.8989	-0.9296	-0.8597	-0.8307	-0.4158	0.1818	-0.9028	-0.5014	-0.1036	-0.0456	-0.8227	-0.2484	-0.638	0.1057	-0.3428	-0.9566	-0.1623	0.7054	-0.4953	-0.8287	-0.7328	-0.8957	-0.9392	-0.8799	-0.9181	-0.8798	-0.9462	0.6393	-0.0182	0.6364	0.6357	0.6302	-0.5214	0.5889	0.5175	0.5904	0.6181	-0.7625	-0.8752	-0.9232	0.8671	-0.9016	0.8917	-0.9371	0.6939	-0.9398	-0.9398	-0.9388	-0.4256	-0.9391	-0.7778	-0.199	0.8806	-0.0546	0.8738	-0.4988	0.7307	-0.5975	-0.575	-0.6317	-0.6295	-0.8898	-0.8719	-0.9506	0.6577	-0.9419	0.499	-0.9577	0.7916	-0.9454	-0.9594	-0.9533	-0.6784	-0.9301	-0.403
S_LDL_L	-0.2533	0.1464	-0.2165	0.2332	0.0974	0.0329	0.9731	0.7722	0.1067	0.5519	-0.0226	0.8706	0.2167	0.369	-0.2595	-0.1293	0.1724	-0.1054	0.5294	-0.2173	-0.2451	-0.1035	-0.067	0.1521	-0.0347	-0.3684	0.7236	-0.0624	0.5422	-0.4483	0.5523	-0.486	0.5021	-0.4003	0.6526	0.7641	0.6747	0.3864	0.8463	0.4025	0.2715	-0.3704	-0.4267	-0.3753	-0.4572	-0.3468	-0.1194	-0.3293	-0.2882	-0.333	0.1375	0.5795	0.6086	0.8533	-0.0626	0.899	0.6857	0.6624	-0.5552	0.8842	0.9569	0.8565	-0.6963	0.831	0.31	0.7834	0.0224	0.8305	-0.1218	0.7341	0.5381	0.7046	0.7148	0.7127	0.7282	0.6529	-0.5251	0.7571	-0.3304	0.149	0.9347	0.9638	0.7451	0.9552	0.9826	0.9448	-0.1515	0.8268	0.2367	-0.1519	-0.5236	-0.1782	-0.5855	-0.0374	-0.1203	0.0127	-0.0202	0.0677	0.3439	0.6751	0.6225	0.9815	0.0834	0.9678	0.7437	0.8642	-0.5977	0.982	0.9838	0.9817	-0.7955	0.8172	0.2657	0.931	-0.294	0.7681	-0.3459	0.953	-0.1257	0.8675	0.9152	0.9256	0.0082	0.7396	0.2377	0.7612	0.5638	0.9431	0.6293	0.259	0.7923	-0.4541	-0.6335	-0.043	0.5366	0.5837	0.7883	-0.5532	-0.5198	0.0879	0.92	0.4135	-0.3812	0.3257	-0.4977	0.5987	0.2115	0.5536	0.5096	0.5222	-0.3344	0.6986	0.6155	0.9958	0.2232	0.9884	0.774	0.8097	-0.5521	1	0.9835	0.967	-0.7256	0.7843	0.4402	0.9394	-0.1536	0.9194	-0.0713	0.9666	-0.2501	0.8652	0.8542	0.9302	-0.2317	0.7693	0.1758	0.7889	0.1823	0.4341	0.594	0.28	0.7229	0.6731	0.816	0.8267	0.8553	0.2631	0.6537	0.7285	-0.0288	-0.2185	0.3017	0.9069	0.925	0.8641	0.7859	0.8744	0.8316	0.5695	0.6972	-0.3501	-0.0107	-0.3381	-0.1397	-0.3816	0.1424	-0.3368	-0.2134	-0.3637	-0.4396	0.7934	0.6633	0.7656	-0.3259	0.8059	-0.3557	0.7259	-0.1471	0.6797	0.6885	0.703	0.6979	0.6371	0.1807	0.7006	-0.3972	0.6089	-0.4275	0.8374	-0.0451	0.8473	0.8579	0.8485	0.4802	0.835	0.3673	0.689	-0.1044	0.7093	0.047	0.6632	-0.2585	0.6204	0.645	0.6433	0.6011	0.5792	-0.1129
S_LDL_P	-0.2508	0.1133	-0.2501	0.2539	0.0757	-0.0314	0.9812	0.8186	0.073	0.5189	-0.0005	0.8187	0.2512	0.3293	-0.3125	-0.1225	0.1725	-0.1128	0.5451	-0.2796	-0.3107	-0.1537	-0.1218	0.0678	-0.0863	-0.3783	0.7921	-0.0479	0.4977	-0.54	0.507	-0.585	0.4602	-0.45936	0.6219	0.7531	0.657	0.5066	0.8934	0.477	0.3041	-0.4022	-0.4722	-0.4087	-0.5138	-0.3727	-0.1126	-0.3591	-0.3173	-0.3639	0.145	0.6533	0.685	0.8028	-0.1433	0.8551	0.6705	0.5966	-0.6129	0.8395	0.9533	0.8037	-0.7242	0.8589	0.3876	0.8333	-0.0062	0.8821	-0.1503	0.7821	0.5311	0.7535	0.7658	0.7644	0.7931	0.6988	-0.5417	0.7641	-0.3604	0.158	0.8921	0.9318	0.6755	0.9187	0.9843	0.8994	-0.2077	0.8604	0.2636	-0.2292	-0.6158	-0.2592	-0.683	-0.1005	-0.1734	-0.0541	-0.0875	0.0081	0.4264	0.7405	0.7149	0.9541	0.0435	0.9552	0.8005	0.7915	-0.6726	0.9577	0.9895	0.9457	-0.8961	0.8513	0.3526	0.9398	-0.3434	0.7536	-0.3971	0.9836	-0.1695	0.9067	0.9509	0.9619	-0.0323	0.7821	0.2852	0.7975	0.6136	0.9285	0.6325	0.2431	0.7858	-0.4593	-0.6876	-0.0024	0.5109	0.559	0.7825	-0.6064	-0.5755	0.0869	0.9343	0.3014	-0.4964	0.2036	-0.619	0.5401	0.2066	0.4891	0.4135	0.4661	-0.2736	0.7536	0.7028	0.9713	0.1397	0.9802	0.8054	0.7376	-0.6421	0.9835	1	0.9394	-0.7528	0.8396	0.5295	0.9732	-0.2134	0.9591	-0.1117	0.9873	-0.3251	0.911	0.903	0.9639	-0.3108	0.8262	0.2417	0.8154	0.214	0.3707	0.6597	0.3094	0.6801	0.6234	0.8379	0.8025	0.855	0.182	0.6292	0.7858	0.0035	-0.2781	0.3306	0.9556	0.9705	0.9144	0.84	0.9269	0.8856	0.6092	0.7505	-0.3648	-0.1062	-0.3572	-0.3038	-0.3778	0.1587	-0.3409	-0.2172	-0.3631	-0.4195	0.8733	0.7073	0.8189	-0.3766	0.8541	-0.4154	0.7849	-0.155	0.734	0.7423	0.7612	0.776	0.6901	0.2173	0.7264	-0.4554	0.6254	-0.4859	0.8825	-0.0851	0.897	0.9039	0.9052	0.5728	0.8958	0.4161	0.757	-0.166	0.7764	-0.0074	0.7324	-0.3238	0.6894	0.7153	0.7116	0.653	0.6479	-0.0649
S_LDL_PL	-0.181	0.1206	-0.1813	0.1727	0.0815	0.0285	0.9508	0.7609	0.0809	0.4996	-0.0144	0.8992	0.1707	0.3914	-0.1279	-0.0844	0.1278	-0.0622	0.4052	-0.1393	-0.1653	-0.0333	-0.0345	0.1216	-0.0244	-0.2372	0.5304	-0.0764	0.6255	-0.3244	0.6256	-0.4171	0.6126	-0.1986	0.7169	0.8161	0.7467	0.4528	0.7451	0.2472	0.1837	-0.2348	-0.2303	-0.2393	-0.2706	-0.2136	0.0909	-0.2108	-0.168	-0.2252	-0.0453	0.45	0.4269	0.875	0.0703	0.9004	0.5762	0.7399	-0.3826	0.8944	0.9651	0.8774	-0.627	0.7313	0.1665	0.6407	0.1982	0.7009	0.0641	0.5811	0.5708	0.5465	0.5577	0.5559	0.5955	0.4878	-0.5925	0.6583	-0.2144	0.084	0.9258	0.9293	0.8132	0.9364	0.9645	0.9426	0.0395	0.7151	0.1545	-0.1326	-0.3649	-0.1572	-0.4308	-0.0258	0.0042	-0.0211	-0.0338	0.0077	0.2048	0.469	0.4578	0.9149	0.1465	0.8755	0.5589	0.8951	-0.4132	0.9109	0.92	0.925	-0.6212	0.6968	0.116	0.9331	-0.0882	0.8446	-0.1414	0.8814	0.0793	0.7425	0.8096	0.828	0.2045	0.5804	0.0322	0.6024	0.3977	0.9227	0.5687	0.2772	0.7035	-0.4151	-0.4771	-0.0913	0.4685	0.5093	0.7116	-0.3838	-0.3495	0.053	0.8891	0.2911	-0.19	0.2081	-0.3484	0.4801	0.3925	0.3807	0.3673	0.3428	-0.4202	0.5152	0.4654	0.9604	0.1753	0.9175	0.5468	0.8988	-0.3589	0.967	0.9394	1	-0.489	0.6436	0.2488	0.8708	0.0551	0.8438	0.1266	0.9134	-0.0479	0.7461	0.7342	0.841	-0.0251	0.6107	-0.0338	0.6535	0.1102	0.4996	0.4406	0.1963	0.7409	0.696	0.6841	0.8324	0.7715	0.2303	0.6048	0.5649	-0.0606	-0.0868	0.2206	0.812	0.8546	0.7458	0.6424	0.7666	0.7038	0.3911	0.532	-0.1684	-0.0332	-0.1633	-0.0543	-0.1789	0.0407	-0.1659	-0.0525	-0.1983	-0.2973	0.6926	0.4754	0.6201	-0.1348	0.6679	-0.1688	0.574	0.0504	0.5174	0.5263	0.5469	0.7145	0.4673	-0.0144	0.7499	-0.2245	0.6796	-0.2616	0.8355	0.1628	0.8197	0.8377	0.8187	0.4427	0.7052	0.1792	0.5129	0.0086	0.5356	0.1374	0.4844	-0.13	0.4454	0.4714	0.4654	0.4394	0.4072	-0.165
S_LDL_PL_pct	0.366	-0.1369	0.2269	-0.2972	-0.1214	0.0395	-0.672	-0.5493	-0.1695	-0.4966	0.0626	-0.4681	-0.2144	-0.1171	0.5615	0.2111	-0.2215	0.197	-0.6402	0.3517	0.3783	0.2478	0.1912	-0.1535	0.1292	0.6445	-0.853	-0.0123	-0.1181	0.4295	-0.159	0.2283	-0.0034	0.72825	-0.2293	-0.3391	-0.2061	0.3112	-0.6824	-0.5322	-0.4183	0.5912	0.7537	0.6026	0.7466	0.5522	0.6189	0.5427	0.5287	0.5195	-0.6025	-0.5234	-0.7829	-0.4758	0.2977	-0.5647	-0.8209	-0.1981	0.6885	-0.5281	-0.5614	-0.4864	0.505	-0.7296	-0.4313	-0.8699	0.4708	-0.8583	0.5789	-0.8709	-0.214	-0.8706	-0.8638	-0.8531	-0.686	-0.8656	0.0625	-0.7802	0.4242	-0.2877	-0.6198	-0.7163	-0.2738	-0.6603	-0.6623	-0.6044	0.5945	-0.7562	-0.395	0.1942	0.6827	0.2176	0.7045	0.0931	0.3646	-0.0102	0.0602	-0.1091	-0.5505	-0.8682	-0.7411	-0.8369	-0.0415	-0.9116	-0.8696	-0.4645	0.7568	-0.8477	-0.8272	-0.8023	0.7462	-0.7777	-0.4107	-0.5696	0.6776	-0.2463	0.6987	-0.8114	0.5971	-0.9204	-0.8969	-0.878	0.5037	-0.8849	-0.6491	-0.8858	-0.7476	-0.6566	-0.4672	0.0066	-0.7655	0.2485	0.7215	-0.1348	-0.5225	-0.5574	-0.7017	0.7517	0.7329	-0.1566	-0.6755	-0.6589	0.6354	-0.6059	0.5465	-0.7134	0.3833	-0.7887	-0.7553	-0.7552	0.0618	-0.8497	-0.6959	-0.7375	-0.4062	-0.8462	-0.9876	-0.2444	0.7389	-0.7256	-0.7528	-0.489	1	-0.7958	-0.6742	-0.7758	0.5935	-0.7726	0.5164	-0.7565	0.6315	-0.8407	-0.8294	-0.8359	0.6364	-0.8127	-0.6107	-0.8467	-0.2898	-0.1173	-0.7238	-0.4059	-0.4114	-0.3709	-0.8597	-0.5043	-0.7969	-0.2539	-0.5564	-0.8416	-0.0991	0.4929	-0.3986	-0.8428	-0.782	-0.8736	-0.8739	-0.8443	-0.8643	-0.8238	-0.8439	0.6687	-0.3106	0.6489	0.1459	0.7265	-0.5104	0.6469	0.551	0.6641	0.7553	-0.61	-0.8379	-0.8731	0.6625	-0.8922	0.6592	-0.8446	0.6192	-0.8464	-0.8483	-0.8406	-0.3434	-0.8293	-0.59	-0.2865	0.6	-0.177	0.594	-0.4982	0.5236	-0.5751	-0.5744	-0.5614	-0.1762	-0.7288	-0.6391	-0.8255	0.3769	-0.8346	0.1797	-0.8122	0.5882	-0.7894	-0.7974	-0.8016	-0.5808	-0.7625	-0.1519
S_LDL_TG	-0.3717	0.1621	-0.2553	0.3476	0.0492	-0.2365	0.7472	0.7476	0.095	0.3728	-0.0919	0.4065	0.3241	0.1176	-0.5637	-0.2241	0.2292	-0.1767	0.6827	-0.4997	-0.5353	-0.3608	-0.337	-0.1055	-0.2794	-0.6128	0.9409	-0.0225	0.035	-0.8376	0.0592	-0.7537	-0.0346	-0.82754	0.1971	0.3442	0.2298	0.3288	0.9377	0.8488	0.5062	-0.6231	-0.7676	-0.6364	-0.803	-0.575	-0.4105	-0.5778	-0.5565	-0.565	0.5207	0.5798	0.886	0.4165	-0.5704	0.5172	0.709	0.106	-0.9139	0.4851	0.6632	0.4089	-0.7447	0.944	0.7814	0.9633	-0.4605	0.9584	-0.5898	0.9567	0.3026	0.9512	0.9592	0.9547	0.8903	0.9292	-0.1951	0.7079	-0.6045	0.3249	0.5695	0.6762	0.1947	0.6323	0.7422	0.5713	-0.5204	0.9688	0.4732	-0.4164	-0.8644	-0.45	-0.9073	-0.2759	-0.4342	-0.2094	-0.2761	-0.106	0.7252	0.911	0.9162	0.7834	-0.3688	0.8678	0.8812	0.3794	-0.9466	0.8127	0.8385	0.7626	-0.9017	0.9823	0.7703	0.6243	-0.7502	0.283	-0.7857	0.8762	-0.623	0.9827	0.9542	0.9433	-0.5046	0.9643	0.7058	0.9676	0.8855	0.6419	0.5413	0.0709	0.6967	-0.3794	-0.909	0.1825	0.4085	0.4544	0.6747	-0.8913	-0.8699	0.1189	0.6958	0.2879	-0.8056	0.1975	-0.8073	0.5282	-0.1514	0.5261	0.415	0.5029	-0.1136	0.9566	0.9223	0.742	-0.1826	0.8435	0.7987	0.2664	-0.9386	0.7843	0.8396	0.6436	-0.7958	1	0.9018	0.8839	-0.6749	0.8974	-0.5419	0.8367	-0.7739	0.9749	0.9757	0.9389	-0.764	0.9885	0.7077	0.8974	0.3844	0.0089	0.894	0.501	0.3269	0.2641	0.9008	0.4757	0.7684	0.0044	0.4683	0.9807	0.1172	-0.601	0.5036	0.938	0.8712	0.9763	0.9825	0.9742	0.9845	0.8539	0.9567	-0.6123	0.0552	-0.6051	-0.4993	-0.6184	0.4569	-0.5726	-0.4762	-0.5846	-0.643	0.8503	0.9094	0.9612	-0.7589	0.9609	-0.7851	0.9556	-0.5818	0.9428	0.9491	0.9496	0.5503	0.9264	0.6446	0.3791	-0.8418	0.2346	-0.8501	0.6635	-0.5662	0.74	0.7293	0.7696	0.6803	0.9842	0.8215	0.9452	-0.4766	0.9478	-0.295	0.9388	-0.6436	0.906	0.9334	0.93	0.7614	0.8728	0.1966
S_LDL_TG_pct	-0.352	0.1516	-0.2079	0.3323	0.0005	-0.3679	0.3977	0.547	0.0855	0.1442	-0.1082	-0.0291	0.32	-0.0904	-0.6473	-0.2353	0.2103	-0.1718	0.6285	-0.5881	-0.6195	-0.467	-0.4462	-0.2672	-0.3818	-0.6386	0.8643	0.0089707	-0.3433	-0.8936	-0.3139	-0.7436	-0.4189	-0.9378	-0.1863	-0.0546	-0.1541	0.2055	0.7712	0.942	0.5337	-0.6637	-0.8286	-0.6784	-0.8567	-0.6127	-0.531	-0.6218	-0.6184	-0.6001	0.6753	0.4622	0.8663	-0.0042	-0.7669	0.1122	0.5805	-0.3233	-0.9401	0.0721	0.2837	-0.0178	-0.6066	0.7811	0.9081	0.8531	-0.7055	0.8132	-0.794	0.8786	0.0426	0.8929	0.8961	0.891	0.7929	0.9013	0.0983	0.4897	-0.6613	0.3615	0.1667	0.305	-0.251	0.2424	0.3859	0.1606	-0.6795	0.821	0.5091	-0.5048	-0.8965	-0.5342	-0.9142	-0.382	-0.5608	-0.3123	-0.3869	-0.198	0.8299	0.854	0.8982	0.4587	-0.577	0.593	0.7954	-0.0604	-0.9592	0.4988	0.5354	0.425	-0.7776	0.8471	0.9259	0.2516	-0.9002	-0.1381	-0.9135	0.6092	-0.8398	0.8192	0.7483	0.7234	-0.7617	0.8853	0.8788	0.8668	0.9046	0.2655	0.361	-0.0623	0.4528	-0.257	-0.89	0.2748	0.2056	0.2437	0.4287	-0.9172	-0.9061	0.1147	0.3598	0.1311	-0.911	0.0599	-0.8408	0.3343	-0.3766	0.3884	0.2536	0.3801	0.0878	0.9001	0.9108	0.3841	-0.4106	0.5395	0.6484	-0.1907	-0.9788	0.4402	0.5295	0.2488	-0.6742	0.9018	1	0.6196	-0.8922	0.6513	-0.7645	0.5365	-0.9541	0.8037	0.813	0.7075	-0.9531	0.899	0.9201	0.7471	0.4147	-0.3009	0.8978	0.5203	-0.0405	-0.0962	0.7336	0.1023	0.5125	-0.1895	0.2147	0.9182	0.165	-0.727	0.5096	0.724	0.6129	0.81	0.8769	0.7947	0.8441	0.8626	0.91	-0.6643	0.064	-0.662	-0.6381	-0.6521	0.556	-0.6157	-0.5558	-0.6139	-0.6291	0.6993	0.8655	0.8645	-0.8968	0.8343	-0.9137	0.8869	-0.7573	0.9019	0.9029	0.8948	0.3124	0.912	0.8285	0.0494	-0.9388	-0.0971	-0.9296	0.3687	-0.799	0.475	0.4509	0.5193	0.6537	0.8487	0.9338	0.9096	-0.6519	0.8989	-0.501	0.9195	-0.7757	0.9091	0.925	0.9216	0.6949	0.8956	0.3856
S_VLDL_C	-0.2875	0.115	-0.2726	0.2497	0.0569	-0.1286	0.9529	0.8552	0.0464	0.4527	-0.0123	0.73	0.2826	0.276	-0.3645	-0.136	0.1698	-0.1141	0.5776	-0.3865	-0.4176	-0.2602	-0.2228	-0.0239	-0.1785	-0.4732	0.8545	-0.055638	0.3959	-0.6573	0.4075	-0.6834	0.3539	-0.57135	0.5374	0.6935	0.5815	0.5624	0.9428	0.5964	0.3337	-0.5025	-0.5875	-0.51	-0.6335	-0.4698	-0.2032	-0.4584	-0.4231	-0.4591	0.2656	0.6382	0.7848	0.7129	-0.3021	0.7775	0.6289	0.4791	-0.7081	0.7618	0.9131	0.7217	-0.6946	0.9018	0.5125	0.8814	-0.0326	0.9257	-0.1929	0.8337	0.5986	0.8002	0.8165	0.8213	0.8979	0.7376	-0.5922	0.7343	-0.4243	0.1876	0.8185	0.875	0.561	0.857	0.9491	0.8312	-0.2432	0.9033	0.2987	-0.3223	-0.733	-0.3529	-0.7908	-0.1926	-0.2943	-0.1335	-0.1779	-0.0581	0.5523	0.8131	0.8184	0.9183	-0.0908	0.9398	0.8308	0.6947	-0.7573	0.9295	0.9657	0.9102	-0.9004	0.8923	0.4619	0.8998	-0.4184	0.6802	-0.4702	0.9823	-0.2498	0.9317	0.9663	0.976	-0.1086	0.8229	0.3598	0.8348	0.6893	0.876	0.6135	0.2162	0.7428	-0.4551	-0.7486	0.0498	0.4579	0.5057	0.7371	-0.6831	-0.6515	0.1001	0.9049	0.2572	-0.605	0.1613	-0.6916	0.5098	0.0961	0.4805	0.3796	0.4612	-0.2408	0.8373	0.8016	0.9209	0.0608	0.9528	0.8233	0.6256	-0.7209	0.9394	0.9732	0.8708	-0.7758	0.8839	0.6196	1	-0.2877	0.9976	-0.1479	0.9897	-0.4328	0.9557	0.9509	0.9896	-0.422	0.8836	0.3281	0.8187	0.2311	0.2578	0.7269	0.3397	0.5847	0.5236	0.8385	0.7208	0.8164	0.0911	0.5621	0.8371	0.0287	-0.3554	0.3575	0.981	0.9869	0.9478	0.8829	0.9648	0.9279	0.6499	0.7961	-0.4618	-0.0649	-0.4567	-0.4029	-0.4637	0.267	-0.4343	-0.325	-0.4506	-0.4859	0.8669	0.7843	0.8678	-0.4288	0.9	-0.4674	0.8351	-0.2099	0.7856	0.7971	0.8138	0.8032	0.7409	0.2658	0.6932	-0.5569	0.5794	-0.5837	0.8806	-0.1927	0.9075	0.9111	0.9253	0.6644	0.9568	0.5121	0.8104	-0.1616	0.8295	0.0048	0.7852	-0.3275	0.7327	0.767	0.7659	0.8034	0.682	-0.1164
S_VLDL_C_pct	0.2812	-0.1526	0.1161	-0.2885	-0.0185	0.2787	-0.0626	-0.2184	-0.1265	-0.0264	0.1379	0.2877	-0.2426	0.1323	0.5517	0.2266	-0.205	0.1624	-0.5312	0.4844	0.5009	0.4188	0.3638	0.1801	0.2992	0.5853	-0.679	-0.0575	0.5684	0.715	0.534	0.5243	0.6548	0.87273	0.4568	0.3942	0.4538	0.0792	-0.4735	-0.8128	-0.5054	0.594	0.7541	0.6026	0.7412	0.5655	0.686	0.5534	0.5605	0.5224	-0.7294	-0.3153	-0.6872	0.2459	0.6644	0.1366	-0.5659	0.5299	0.8218	0.1876	0.051	0.2749	0.4749	-0.4991	-0.7783	-0.6431	0.9045	-0.5748	0.9297	-0.6965	0.2913	-0.736	-0.7252	-0.7125	-0.5044	-0.787	-0.4632	-0.2909	0.6139	-0.3017	0.0878	-0.0465	0.4665	0.0259	-0.0624	0.1097	0.778	-0.5526	-0.4851	0.3591	0.6947	0.3746	0.6848	0.2901	0.5408	0.1958	0.2687	0.093	-0.6881	-0.6892	-0.673	-0.2137	0.5333	-0.3523	-0.6729	0.2791	0.8051	-0.2489	-0.2493	-0.1756	0.6087	-0.597	-0.8281	0.0815	0.9488	0.454	0.9392	-0.3092	0.9571	-0.5844	-0.4824	-0.4422	0.9444	-0.7317	-0.9559	-0.6713	-0.7628	0.0306	-0.2613	0.0577	-0.2672	0.213	0.7358	-0.2607	-0.0964	-0.1288	-0.26	0.7681	0.7538	-0.0649	-0.0298	-0.2178	0.7667	-0.1823	0.643	-0.2811	0.5562	-0.4141	-0.3093	-0.4114	-0.1708	-0.7175	-0.6895	-0.1093	0.3657	-0.27	-0.5397	0.4247	0.8306	-0.1536	-0.2134	0.0551	0.5935	-0.6749	-0.8922	-0.2877	1	-0.317	0.9607	-0.2133	0.9535	-0.538	-0.5484	-0.4088	0.9545	-0.7117	-0.9957	-0.5487	-0.3166	0.4393	-0.7541	-0.4855	0.2526	0.2875	-0.5367	0.157	-0.2815	0.1507	-0.0506	-0.7392	-0.1331	0.6393	-0.4673	-0.4142	-0.2742	-0.5406	-0.6589	-0.4999	-0.5861	-0.8055	-0.7608	0.6727	-0.1609	0.6594	0.4454	0.7021	-0.5206	0.6324	0.5965	0.6227	0.6073	-0.4507	-0.7317	-0.6529	0.9304	-0.6047	0.9219	-0.6939	0.9015	-0.7436	-0.7374	-0.7141	0.0832	-0.7847	-0.9439	0.3116	0.8748	0.4348	0.8517	0.0142	0.8926	-0.1039	-0.0706	-0.1428	-0.3932	-0.5814	-0.9115	-0.7397	0.7142	-0.7174	0.6207	-0.7649	0.7642	-0.7777	-0.7726	-0.7737	-0.5235	-0.7877	-0.4926
S_VLDL_CE	-0.2989	0.115	-0.279	0.2532	0.046	-0.1869	0.9307	0.874	0.0463	0.4036	-0.0196	0.6859	0.2923	0.2319	-0.3978	-0.1442	0.1727	-0.1219	0.5911	-0.4425	-0.4733	-0.317	-0.2815	-0.0789	-0.2359	-0.5199	0.8617	-0.0581	0.3407	-0.6986	0.3524	-0.7199	0.2991	-0.6028	0.4868	0.6554	0.5329	0.5684	0.9481	0.6407	0.355	-0.5507	-0.6286	-0.5584	-0.6743	-0.5173	-0.2385	-0.5085	-0.4752	-0.5088	0.31	0.607	0.8191	0.6655	-0.3656	0.7345	0.6045	0.4232	-0.7414	0.7189	0.8848	0.6779	-0.6722	0.91	0.5598	0.8973	-0.0588	0.9365	-0.2251	0.8538	0.6141	0.8197	0.8368	0.8435	0.9292	0.757	-0.5906	0.7059	-0.4506	0.2027	0.7799	0.8426	0.5086	0.8231	0.9259	0.7961	-0.2806	0.9132	0.322	-0.3772	-0.7734	-0.4075	-0.8241	-0.2484	-0.3503	-0.188	-0.2349	-0.1095	0.6	0.8215	0.8518	0.899	-0.1461	0.9286	0.8369	0.6525	-0.786	0.9132	0.9514	0.8915	-0.8881	0.9041	0.5028	0.8694	-0.4541	0.6362	-0.5048	0.9705	-0.2884	0.9354	0.9645	0.9724	-0.1465	0.8375	0.3959	0.8413	0.7212	0.8421	0.5848	0.1853	0.7072	-0.4345	-0.769	0.0736	0.4129	0.4614	0.6993	-0.7161	-0.6851	0.1031	0.8771	0.2295	-0.6306	0.1365	-0.7017	0.4794	0.0528	0.4608	0.356	0.4393	-0.2538	0.8615	0.8374	0.8976	0.022	0.9373	0.8149	0.5831	-0.7438	0.9194	0.9591	0.8438	-0.7726	0.8974	0.6513	0.9976	-0.317	1	-0.1625	0.977	-0.4753	0.9631	0.9603	0.9882	-0.4647	0.8986	0.3618	0.8089	0.2482	0.198	0.7595	0.3603	0.5299	0.4665	0.8255	0.6732	0.7862	0.0361	0.5149	0.8543	0.0421	-0.4019	0.3759	0.9801	0.9795	0.9535	0.8959	0.9692	0.9379	0.674	0.8145	-0.5026	-0.0255	-0.4998	-0.4342	-0.4954	0.3268	-0.4752	-0.371	-0.4908	-0.5233	0.8519	0.8118	0.8854	-0.4579	0.9152	-0.4954	0.8545	-0.2441	0.8079	0.82	0.8353	0.801	0.7646	0.2948	0.6582	-0.5984	0.539	-0.6249	0.8604	-0.2232	0.8911	0.8953	0.9135	0.6996	0.967	0.5511	0.8293	-0.1761	0.8483	-0.0034	0.804	-0.3487	0.7515	0.7875	0.7872	0.832	0.7	-0.1139
S_VLDL_CE_pct	0.2269	-0.1472	0.0563	-0.2667	-0.05	0.0796	0.0249	-0.0153	-0.1352	-0.1242	0.1281	0.2982	-0.1853	0.0423	0.4328	0.2087	-0.189	0.1344	-0.4405	0.2728	0.2875	0.2178	0.1578	-0.0019	0.0965	0.4102	-0.5658	-0.0864	0.5123	0.525	0.4753	0.3169	0.6058	0.7611	0.4287	0.432	0.4431	0.2552	-0.3318	-0.6388	-0.4371	0.4048	0.5892	0.4129	0.5696	0.3794	0.6043	0.3615	0.3701	0.3265	-0.621	-0.3241	-0.4956	0.2352	0.4649	0.1395	-0.612	0.4829	0.6624	0.194	0.125	0.2819	0.481	-0.363	-0.6054	-0.5035	0.928	-0.4351	0.8991	-0.5578	0.5076	-0.6096	-0.5914	-0.5699	-0.2823	-0.6784	-0.6434	-0.2917	0.5149	-0.2567	0.1086	-0.0098	0.4391	0.0627	0.0219	0.1484	0.6969	-0.4164	-0.414	0.1454	0.4952	0.1585	0.4993	0.0874	0.3459	-0.0016	0.0638	-0.0914	-0.4989	-0.5813	-0.4776	-0.142	0.3839	-0.2652	-0.5693	0.2888	0.6492	-0.1691	-0.1546	-0.0984	0.5338	-0.4616	-0.6918	0.1501	0.8534	0.4818	0.8363	-0.2091	0.8866	-0.4725	-0.3712	-0.3315	0.9043	-0.6163	-0.8712	-0.5745	-0.6123	0.0719	-0.2777	0.0008	-0.2911	0.2215	0.61	-0.2078	-0.1871	-0.211	-0.2897	0.616	0.6046	-0.0461	0.0306	-0.3042	0.6465	-0.2731	0.5396	-0.3354	0.4895	-0.4476	-0.3675	-0.4531	-0.2762	-0.5576	-0.4922	-0.0367	0.2847	-0.1842	-0.4623	0.4408	0.7043	-0.0713	-0.1117	0.1266	0.5164	-0.5419	-0.7645	-0.1479	0.9607	-0.1625	1	-0.1035	0.8333	-0.4013	-0.4063	-0.2834	0.8367	-0.5746	-0.9306	-0.4991	-0.2582	0.3226	-0.5925	-0.4147	0.1919	0.2118	-0.4926	0.1353	-0.2783	-0.0144	-0.125	-0.6098	-0.1034	0.4885	-0.3978	-0.2879	-0.1533	-0.4123	-0.5306	-0.3686	-0.4519	-0.6961	-0.6383	0.5204	-0.0756	0.4992	0.2976	0.5835	-0.3321	0.4837	0.446	0.4758	0.4677	-0.3843	-0.5696	-0.5112	0.854	-0.4604	0.8391	-0.5554	0.859	-0.6101	-0.5988	-0.5747	0.2524	-0.6578	-0.9056	0.3529	0.7244	0.4514	0.6933	0.1083	0.8587	-0.0049	0.0324	-0.0257	-0.1724	-0.4291	-0.7827	-0.6036	0.724	-0.5768	0.6709	-0.6356	0.7267	-0.6609	-0.6435	-0.6404	-0.3209	-0.6851	-0.5761
S_VLDL_FC	-0.2609	0.1104	-0.2555	0.2371	0.0778	-0.0185	0.9833	0.8103	0.0457	0.5384	0.0004	0.809	0.2567	0.3548	-0.2923	-0.1183	0.16	-0.097	0.5385	-0.2725	-0.3042	-0.1455	-0.1096	0.0805	-0.0695	-0.377	0.8137	-0.0499	0.5019	-0.5557	0.5129	-0.5879	0.46	-0.49	0.6313	0.7619	0.6698	0.5226	0.9101	0.4914	0.2869	-0.4	-0.4918	-0.4073	-0.5372	-0.3682	-0.1252	-0.3544	-0.3159	-0.3562	0.173	0.6701	0.6965	0.7971	-0.1663	0.8517	0.6673	0.585	-0.623	0.8365	0.9559	0.8001	-0.7158	0.8673	0.4015	0.8343	0.0271	0.8875	-0.119	0.7791	0.5631	0.747	0.7611	0.7621	0.8141	0.6857	-0.5877	0.7755	-0.3577	0.1554	0.884	0.9269	0.6592	0.9126	0.9815	0.8905	-0.1589	0.8649	0.2496	-0.2146	-0.6352	-0.2454	-0.7049	-0.0844	-0.1759	-0.0326	-0.0708	0.0345	0.4459	0.7705	0.7313	0.9451	0.0278	0.9499	0.7964	0.7717	-0.6795	0.95	0.9813	0.9364	-0.8888	0.8505	0.3614	0.947	-0.3331	0.7591	-0.3866	0.9905	-0.1609	0.9097	0.9553	0.9684	-0.0228	0.7781	0.2745	0.8026	0.6105	0.9305	0.6517	0.2663	0.7978	-0.4787	-0.6868	0.0033	0.5346	0.5795	0.795	-0.6016	-0.5685	0.0924	0.9464	0.31	-0.5321	0.2112	-0.645	0.5585	0.1818	0.5066	0.421	0.4891	-0.2229	0.7678	0.7113	0.9552	0.1435	0.9705	0.8125	0.7053	-0.6526	0.9666	0.9873	0.9134	-0.7565	0.8367	0.5365	0.9897	-0.2133	0.977	-0.1035	1	-0.3336	0.9231	0.9142	0.977	-0.3225	0.8317	0.245	0.8186	0.1925	0.3732	0.6473	0.2937	0.6836	0.628	0.8446	0.8033	0.8619	0.1952	0.6436	0.7836	0.0028	-0.2563	0.3147	0.9669	0.9861	0.92	0.8404	0.9391	0.8911	0.5888	0.7425	-0.3696	-0.1232	-0.3605	-0.3207	-0.3883	0.1529	-0.3432	-0.2265	-0.3625	-0.4095	0.8686	0.7104	0.8175	-0.355	0.8554	-0.3946	0.7804	-0.1332	0.7263	0.7362	0.7554	0.793	0.6787	0.1942	0.7533	-0.4582	0.6523	-0.4853	0.9069	-0.1175	0.9243	0.9284	0.9311	0.5739	0.9116	0.4185	0.7518	-0.1242	0.7712	0.0296	0.7268	-0.2789	0.6756	0.7061	0.7033	0.7174	0.6274	-0.1211
S_VLDL_FC_pct	0.3217	-0.1438	0.1752	-0.2935	0.0148	0.4648	-0.1713	-0.4267	-0.109	0.0615	0.1366	0.2314	-0.2879	0.2023	0.6324	0.2342	-0.2133	0.1835	-0.5942	0.6728	0.6915	0.5949	0.5518	0.352	0.488	0.7323	-0.75	-0.0195	0.5627	0.8566	0.5333	0.6977	0.6357	0.9177	0.429	0.3032	0.4087	-0.0985	-0.598	-0.93	-0.5468	0.754	0.8734	0.7632	0.8708	0.7214	0.7117	0.7188	0.7232	0.6938	-0.7864	-0.2768	-0.845	0.2138	0.8123	0.0985	-0.4946	0.5164	0.9284	0.1421	-0.0521	0.2226	0.4422	-0.6187	-0.8917	-0.76	0.7989	-0.6978	0.8791	-0.8067	0.0339	-0.8272	-0.8256	-0.8237	-0.711	-0.8514	-0.2318	-0.2791	0.678	-0.3296	0.0353	-0.1052	0.4364	-0.0384	-0.1677	0.0372	0.7945	-0.6678	-0.5297	0.5588	0.8596	0.577	0.8368	0.4781	0.6995	0.3883	0.4639	0.2794	-0.8375	-0.7529	-0.8367	-0.2942	0.631	-0.4376	-0.7368	0.2242	0.9115	-0.3351	-0.3514	-0.2643	0.6444	-0.7075	-0.8961	-0.0171	0.9683	0.3706	0.9688	-0.4122	0.9452	-0.6791	-0.5845	-0.5467	0.8995	-0.8103	-0.9616	-0.7323	-0.8683	-0.0383	-0.2377	0.1059	-0.2406	0.1961	0.8206	-0.2983	-0.007	-0.0479	-0.2301	0.8741	0.8551	-0.0822	-0.1134	-0.1209	0.8295	-0.0827	0.6977	-0.2167	0.5715	-0.3514	-0.2347	-0.3373	-0.0355	-0.8403	-0.8545	-0.1986	0.4156	-0.3595	-0.5812	0.3517	0.8985	-0.2501	-0.3251	-0.0479	0.6315	-0.7739	-0.9541	-0.4328	0.9535	-0.4753	0.8333	-0.3336	1	-0.6635	-0.6783	-0.5325	0.9984	-0.8108	-0.9767	-0.576	-0.3631	0.5072	-0.8751	-0.5299	0.2733	0.322	-0.559	0.143	-0.2868	0.3022	0.0107	-0.8289	-0.1544	0.7451	-0.5114	-0.5371	-0.4007	-0.6571	-0.7622	-0.624	-0.7046	-0.8641	-0.8409	0.7822	-0.2454	0.7789	0.5522	0.7716	-0.6825	0.7414	0.7069	0.732	0.7154	-0.4896	-0.8543	-0.7708	0.9297	-0.7299	0.9298	-0.8029	0.8646	-0.8401	-0.8403	-0.8212	-0.1115	-0.8665	-0.8997	0.2231	0.9621	0.3637	0.9502	-0.1075	0.8462	-0.221	-0.195	-0.2743	-0.5927	-0.7074	-0.9716	-0.8343	0.646	-0.8199	0.5155	-0.8483	0.747	-0.8448	-0.855	-0.8605	-0.6888	-0.8367	-0.3725
S_VLDL_L	-0.3442	0.1339	-0.2805	0.3142	0.0579	-0.2078	0.8466	0.8142	0.0674	0.3942	-0.0618	0.55	0.3183	0.195	-0.4804	-0.195	0.2161	-0.1594	0.6663	-0.4911	-0.5234	-0.3607	-0.3158	-0.0809	-0.2581	-0.6022	0.9404	-0.03	0.1702	-0.7866	0.1903	-0.7478	0.1086	-0.7498	0.3268	0.4844	0.3644	0.4394	0.9574	0.7665	0.4608	-0.6257	-0.7429	-0.6353	-0.7784	-0.587	-0.3864	-0.5767	-0.5491	-0.5676	0.4614	0.6133	0.892	0.546	-0.4721	0.6351	0.7091	0.2562	-0.8672	0.607	0.7773	0.547	-0.7277	0.9351	0.6795	0.9686	-0.2979	0.9835	-0.4431	0.945	0.4353	0.9267	0.938	0.9389	0.9285	0.8855	-0.3664	0.7175	-0.5615	0.2605	0.6863	0.7753	0.3487	0.7391	0.8434	0.693	-0.4455	0.954	0.4239	-0.3975	-0.8503	-0.4289	-0.8954	-0.2637	-0.4239	-0.1869	-0.2479	-0.0913	0.6913	0.9079	0.9168	0.8647	-0.2428	0.925	0.9164	0.5245	-0.9035	0.8855	0.9153	0.8476	-0.9404	0.9596	0.6434	0.7533	-0.6463	0.4498	-0.69	0.9448	-0.4971	0.9922	0.9878	0.9832	-0.371	0.9442	0.5949	0.931	0.8319	0.7513	0.6027	0.164	0.7201	-0.4518	-0.8713	0.1366	0.4189	0.4703	0.7132	-0.8281	-0.7945	0.1046	0.7927	0.2948	-0.7457	0.2043	-0.7727	0.5281	-0.0923	0.54	0.4267	0.5182	-0.1805	0.9497	0.91	0.8352	-0.0616	0.9098	0.8614	0.423	-0.8718	0.8652	0.911	0.7461	-0.8407	0.9749	0.8037	0.9557	-0.538	0.9631	-0.4013	0.9231	-0.6635	1	0.9994	0.9865	-0.6542	0.9868	0.5748	0.8766	0.313	0.0885	0.8665	0.4581	0.4276	0.3634	0.89	0.5759	0.7926	0.0295	0.4979	0.9559	0.0771	-0.5043	0.4665	0.979	0.9385	0.9922	0.974	0.995	0.9904	0.8124	0.9273	-0.6092	0.0315	-0.6015	-0.4642	-0.6175	0.4093	-0.5747	-0.4718	-0.5879	-0.6216	0.8673	0.9071	0.959	-0.6444	0.9712	-0.6751	0.9427	-0.4539	0.9152	0.9241	0.9306	0.6584	0.8868	0.5084	0.5027	-0.7516	0.3663	-0.7687	0.756	-0.428	0.814	0.8087	0.8394	0.6875	1.0046	0.7219	0.9269	-0.3477	0.9374	-0.1734	0.9111	-0.5121	0.8667	0.8979	0.8976	0.836	0.8224	0.048
S_VLDL_P	-0.3421	0.1319	-0.2808	0.3128	0.0531	-0.2392	0.8337	0.8232	0.0699	0.3666	-0.0644	0.5274	0.323	0.1744	-0.4913	-0.1941	0.2168	-0.159	0.6657	-0.5156	-0.5477	-0.3857	-0.3452	-0.1114	-0.2891	-0.6188	0.9341	-0.0291	0.1425	-0.8028	0.1621	-0.7645	0.0827	-0.7554	0.3003	0.4629	0.3398	0.4487	0.9521	0.7816	0.4695	-0.6421	-0.7512	-0.6518	-0.7859	-0.6035	-0.3958	-0.5956	-0.5682	-0.5876	0.4686	0.5932	0.9008	0.5223	-0.4916	0.6129	0.702	0.2302	-0.8768	0.5845	0.7632	0.5234	-0.7204	0.9325	0.6944	0.9718	-0.3061	0.9847	-0.4529	0.9497	0.4383	0.9315	0.9428	0.9442	0.9341	0.8906	-0.3637	0.7028	-0.563	0.2602	0.666	0.7572	0.3242	0.7204	0.8309	0.6737	-0.4573	0.9524	0.4334	-0.4265	-0.861	-0.4578	-0.9023	-0.2931	-0.4453	-0.2192	-0.2798	-0.1239	0.7047	0.9005	0.9251	0.852	-0.2636	0.9154	0.9119	0.504	-0.9102	0.874	0.9056	0.8352	-0.9295	0.9596	0.6574	0.738	-0.658	0.4302	-0.701	0.9367	-0.5104	0.991	0.9841	0.9785	-0.3849	0.9467	0.607	0.927	0.8403	0.7321	0.5854	0.1489	0.7005	-0.4381	-0.8711	0.1457	0.3925	0.4434	0.6927	-0.8355	-0.8002	0.1007	0.7754	0.2736	-0.7478	0.1847	-0.7701	0.5056	-0.102	0.5182	0.4067	0.494	-0.1953	0.9521	0.921	0.8224	-0.0824	0.8994	0.8474	0.4053	-0.8757	0.8542	0.903	0.7342	-0.8294	0.9757	0.813	0.9509	-0.5484	0.9603	-0.4063	0.9142	-0.6783	0.9994	1	0.9826	-0.6688	0.9882	0.5868	0.8643	0.3089	0.0594	0.8775	0.4659	0.3998	0.3347	0.8777	0.5513	0.7738	-0.0005	0.4711	0.9577	0.079	-0.5203	0.4728	0.9748	0.9312	0.9911	0.9754	0.9932	0.9907	0.8194	0.9305	-0.6202	0.049	-0.6136	-0.4734	-0.6239	0.4334	-0.5858	-0.4848	-0.5988	-0.635	0.857	0.9128	0.9627	-0.6526	0.9741	-0.6832	0.9467	-0.4626	0.9203	0.9293	0.9355	0.657	0.8922	0.5166	0.4828	-0.7669	0.3444	-0.7843	0.7426	-0.4352	0.8019	0.7969	0.8298	0.7032	1.0021	0.7357	0.9293	-0.353	0.9396	-0.1757	0.9136	-0.5214	0.8698	0.9015	0.9014	0.8396	0.8255	0.052
S_VLDL_PL	-0.314	0.1332	-0.2729	0.285	0.0659	-0.1161	0.9275	0.8258	0.0612	0.4673	-0.0304	0.6823	0.3004	0.2764	-0.4028	-0.1635	0.1963	-0.1324	0.6276	-0.4003	-0.432	-0.2719	-0.2206	-0.0042	-0.1676	-0.5079	0.9143	-0.0424	0.3255	-0.7123	0.3414	-0.7129	0.2722	-0.656	0.4737	0.6218	0.5137	0.5212	0.9665	0.6673	0.3872	-0.5381	-0.6495	-0.5459	-0.6901	-0.5046	-0.2829	-0.4869	-0.4533	-0.4819	0.3411	0.6712	0.8288	0.6741	-0.3495	0.7487	0.6982	0.4141	-0.7845	0.7259	0.8778	0.6757	-0.7492	0.9274	0.5784	0.9279	-0.16	0.9611	-0.3093	0.8891	0.5039	0.8638	0.8775	0.8793	0.9092	0.8122	-0.4807	0.7565	-0.4909	0.2168	0.7922	0.861	0.5007	0.8346	0.9255	0.7993	-0.3299	0.9375	0.3474	-0.3147	-0.7764	-0.3459	-0.8345	-0.1821	-0.3262	-0.1079	-0.1606	-0.0225	0.599	0.8759	0.8591	0.9179	-0.1366	0.9524	0.895	0.6506	-0.8302	0.9317	0.9624	0.905	-0.9605	0.9337	0.5407	0.86	-0.5239	0.6049	-0.5733	0.9838	-0.3603	0.9705	0.9894	0.9933	-0.2256	0.8888	0.4681	0.8952	0.7559	0.8496	0.6478	0.2265	0.769	-0.4889	-0.8159	0.0728	0.4801	0.5315	0.7662	-0.749	-0.7144	0.103	0.8789	0.3051	-0.6741	0.2079	-0.7452	0.5518	0.0284	0.5437	0.4322	0.5272	-0.196	0.8952	0.846	0.9081	0.023	0.9553	0.8753	0.5645	-0.801	0.9302	0.9639	0.841	-0.8359	0.9389	0.7075	0.9896	-0.4088	0.9882	-0.2834	0.977	-0.5325	0.9865	0.9826	1	-0.5216	0.9459	0.4429	0.8698	0.2609	0.2186	0.7906	0.3895	0.5543	0.4925	0.8896	0.6928	0.837	0.1071	0.5729	0.9029	0.0391	-0.4022	0.4056	0.991	0.9779	0.9777	0.9335	0.9877	0.9649	0.7315	0.8667	-0.5207	-0.0608	-0.5114	-0.423	-0.5365	0.2863	-0.4888	-0.3765	-0.5032	-0.5305	0.902	0.8452	0.9146	-0.5339	0.9373	-0.5697	0.8906	-0.3223	0.8503	0.86	0.8726	0.738	0.814	0.3838	0.6283	-0.6424	0.5051	-0.6648	0.8409	-0.3024	0.8816	0.8793	0.9013	0.6701	0.9967	0.6064	0.8767	-0.2566	0.8915	-0.0925	0.8565	-0.4116	0.8078	0.8387	0.8377	0.8252	0.7606	-0.0337
S_VLDL_PL_pct	0.3115	-0.1319	0.177	-0.2931	0.0095	0.4428	-0.1596	-0.402	-0.0954	0.0489	0.133	0.2413	-0.2861	0.1976	0.6253	0.2289	-0.2092	0.1804	-0.5785	0.6543	0.6734	0.5751	0.5301	0.3354	0.4648	0.7122	-0.7588	-0.0291	0.5576	0.8442	0.5275	0.679	0.6328	0.9195	0.4255	0.3053	0.4067	-0.0822	-0.5907	-0.9205	-0.5401	0.7368	0.87	0.7464	0.869	0.7031	0.7074	0.6995	0.7045	0.6733	-0.7814	-0.306	-0.8449	0.2202	0.8065	0.1058	-0.4865	0.5194	0.9154	0.149	-0.0378	0.2302	0.4403	-0.6084	-0.8845	-0.7486	0.7959	-0.6872	0.871	-0.7945	0.0501	-0.8154	-0.8142	-0.8121	-0.7003	-0.8393	-0.2388	-0.2811	0.6695	-0.3245	0.0453	-0.0949	0.4443	-0.0277	-0.1536	0.0501	0.7962	-0.6572	-0.5247	0.5383	0.8552	0.5569	0.8354	0.4568	0.6844	0.3652	0.4409	0.2559	-0.8272	-0.7636	-0.8356	-0.2798	0.6184	-0.4239	-0.7322	0.2387	0.9046	-0.3203	-0.3384	-0.2476	0.6539	-0.6959	-0.8929	-0.0073	0.9617	0.3787	0.962	-0.4023	0.9397	-0.6685	-0.5738	-0.5368	0.8957	-0.7992	-0.9553	-0.7246	-0.8529	-0.0315	-0.2382	0.1037	-0.2416	0.1958	0.8139	-0.3003	-0.0218	-0.06	-0.2308	0.8617	0.8473	-0.0803	-0.1102	-0.1203	0.8435	-0.0807	0.7124	-0.2232	0.57	-0.3547	-0.2331	-0.3448	-0.0724	-0.8359	-0.8477	-0.1813	0.4057	-0.3446	-0.5866	0.3728	0.8989	-0.2317	-0.3108	-0.0251	0.6364	-0.764	-0.9531	-0.422	0.9545	-0.4647	0.8367	-0.3225	0.9984	-0.6542	-0.6688	-0.5216	1	-0.8024	-0.9777	-0.5758	-0.3742	0.5004	-0.8613	-0.5241	0.2707	0.3183	-0.5565	0.1434	-0.2879	0.2875	0.0014	-0.8206	-0.1605	0.7379	-0.5054	-0.529	-0.3936	-0.6477	-0.7526	-0.6166	-0.6953	-0.85	-0.8303	0.7692	-0.2163	0.7657	0.5678	0.7594	-0.6643	0.7264	0.6919	0.7158	0.6946	-0.496	-0.8467	-0.7592	0.9221	-0.7178	0.9227	-0.7919	0.8557	-0.8286	-0.8291	-0.81	-0.1025	-0.8551	-0.8939	0.2192	0.9504	0.3573	0.9366	-0.106	0.8552	-0.2203	-0.1933	-0.2712	-0.5695	-0.7005	-0.9626	-0.8253	0.6393	-0.8104	0.5138	-0.8401	0.7349	-0.8356	-0.8462	-0.8512	-0.6848	-0.8272	-0.3686
S_VLDL_TG	-0.3693	0.1409	-0.2721	0.3468	0.0552	-0.3014	0.7237	0.7667	0.0939	0.3267	-0.1024	0.3734	0.3241	0.1061	-0.5666	-0.2271	0.2384	-0.1854	0.6943	-0.5635	-0.5976	-0.4275	-0.4074	-0.1495	-0.3501	-0.6915	0.932	-0.0046628	-0.0234	-0.827	0.0036	-0.7228	-0.0988	-0.84512	0.1371	0.2922	0.1671	0.2599	0.9028	0.8488	0.5398	-0.6921	-0.819	-0.7055	-0.8442	-0.6444	-0.4957	-0.65	-0.6305	-0.6366	0.5875	0.522	0.9166	0.3802	-0.5687	0.4868	0.7686	0.0571	-0.9359	0.4491	0.6314	0.3749	-0.7039	0.9158	0.7628	0.9924	-0.4924	0.9829	-0.6248	0.9895	0.296	0.9859	0.9898	0.9848	0.8843	0.9671	-0.1703	0.6812	-0.6169	0.3089	0.545	0.659	0.1535	0.6081	0.7206	0.5462	-0.5702	0.9449	0.51	-0.474	-0.8901	-0.5061	-0.9193	-0.3364	-0.5001	-0.2696	-0.339	-0.163	0.7634	0.9076	0.9331	0.7871	-0.3301	0.8798	0.9083	0.3585	-0.9574	0.8151	0.8409	0.7622	-0.8753	0.9641	0.7419	0.6002	-0.7948	0.2389	-0.8277	0.8782	-0.6741	1.0066	0.9707	0.954	-0.5639	0.9958	0.7542	0.9583	0.8955	0.6147	0.5392	0.0765	0.6734	-0.3846	-0.9056	0.2023	0.364	0.4115	0.6591	-0.894	-0.8606	0.1	0.6677	0.3111	-0.8003	0.2297	-0.7742	0.5137	-0.2289	0.5336	0.4399	0.5011	-0.1489	0.9722	0.9369	0.7306	-0.1429	0.84	0.808	0.2347	-0.9296	0.7693	0.8262	0.6107	-0.8127	0.9885	0.899	0.8836	-0.7117	0.8986	-0.5746	0.8317	-0.8108	0.9868	0.9882	0.9459	-0.8024	1	0.7451	0.8779	0.3523	-0.0523	0.9254	0.5309	0.277	0.2138	0.8865	0.4287	0.7433	-0.0363	0.4239	0.9918	0.1126	-0.6048	0.528	0.9411	0.8641	0.9887	1.0009	0.9794	0.9969	0.899	0.9791	-0.6829	0.1553	-0.6755	-0.4642	-0.6887	0.5465	-0.6445	-0.5524	-0.6564	-0.7227	0.7947	0.9421	0.9881	-0.7847	0.9892	-0.8062	0.9792	-0.6232	0.9711	0.9766	0.9747	0.5252	0.9548	0.6734	0.3267	-0.8599	0.178	-0.8674	0.6242	-0.5819	0.705	0.6946	0.734	0.6457	0.9646	0.8466	0.9556	-0.4842	0.9577	-0.2956	0.9491	-0.6642	0.9171	0.9433	0.9427	0.7713	0.883	0.1991
S_VLDL_TG_pct	-0.2931	0.147	-0.1361	0.2923	0.0096	-0.3318	0.0897	0.2753	0.1168	0.0011	-0.1379	-0.2789	0.2579	-0.1563	-0.5797	-0.2281	0.2068	-0.1689	0.5489	-0.5406	-0.5579	-0.4711	-0.4182	-0.2301	-0.3529	-0.6277	0.7089	0.0499	-0.5725	-0.7629	-0.5393	-0.5786	-0.6558	-0.8948	-0.4539	-0.3727	-0.4459	-0.0267	0.5125	0.8546	0.5197	-0.6421	-0.7957	-0.651	-0.7859	-0.6121	-0.6984	-0.6021	-0.6087	-0.5724	0.7506	0.315	0.7413	-0.2435	-0.7161	-0.1318	0.5415	-0.5339	-0.8584	-0.1807	-0.0271	-0.2666	-0.4663	0.5354	0.8198	0.6778	-0.8793	0.6109	-0.9207	0.7296	-0.2182	0.7642	0.7563	0.7467	0.5685	0.8081	0.3967	0.2892	-0.6345	0.3114	-0.0789	0.0582	-0.4666	-0.0131	0.0878	-0.0954	-0.79	0.5882	0.5009	-0.4171	-0.7497	-0.4334	-0.7362	-0.3444	-0.5906	-0.2497	-0.324	-0.1441	0.7363	0.7173	0.7284	0.2323	-0.5684	0.3735	0.6946	-0.2721	-0.8427	0.2694	0.275	0.1961	-0.6266	0.6316	0.8576	-0.058	-0.9621	-0.4371	-0.9553	0.3365	-0.9613	0.6113	0.5105	0.471	-0.939	0.7567	0.9651	0.6926	0.7969	-0.0153	0.2531	-0.0749	0.2587	-0.2066	-0.7645	0.2757	0.0724	0.1066	0.2496	-0.8034	-0.7892	0.0703	0.051	0.188	-0.7972	0.1511	-0.6701	0.264	-0.5663	0.3985	0.2866	0.394	0.1426	0.7592	0.7437	0.1292	-0.3827	0.2918	0.5577	-0.415	-0.8597	0.1758	0.2417	-0.0338	-0.6107	0.7077	0.9201	0.3281	-0.9957	0.3618	-0.9306	0.245	-0.9767	0.5748	0.5868	0.4429	-0.9777	0.7451	1	0.5592	0.3364	-0.4644	0.7924	0.501	-0.2636	-0.3026	0.5448	-0.1578	0.2823	-0.1954	0.0322	0.7695	0.1433	-0.6759	0.4826	0.4491	0.3097	0.5742	0.6903	0.536	0.6211	0.825	0.7875	-0.7076	0.1789	-0.6973	-0.4884	-0.7252	0.5682	-0.6661	-0.6309	-0.6556	-0.6372	0.4685	0.7726	0.688	-0.9371	0.6413	-0.9313	0.7273	-0.8966	0.774	0.7697	0.7473	-0.0277	0.8117	0.9379	-0.2889	-0.9073	-0.4175	-0.8869	0.0193	-0.8902	0.1372	0.1056	0.1804	0.4528	0.6224	0.9367	0.7714	-0.6968	0.7509	-0.5925	0.7941	-0.7607	0.8017	0.8014	0.8036	0.5791	0.8063	0.4567
SFA	-0.3574	0.1761	-0.2239	0.3487	0.0901	0.195	0.7806	0.5008	0.0535	0.6957	-0.061	0.5768	0.2597	0.362	-0.3835	-0.2347	0.2564	-0.1825	0.6444	-0.1348	-0.1723	0.0074	0.0773	0.303	0.1531	-0.3422	0.9529	-0.0353	0.3255	-0.5619	0.3568	-0.4524	0.2318	-0.71164	0.4589	0.5178	0.4566	0.0695	0.9004	0.6138	0.3869	-0.3506	-0.6204	-0.3648	-0.6691	-0.2983	-0.2763	-0.2757	-0.2587	-0.2459	0.4289	0.8013	0.7109	0.6116	-0.3245	0.688	0.7111	0.3526	-0.7152	0.6638	0.702	0.5992	-0.7731	0.8899	0.5643	0.8238	-0.383	0.834	-0.4656	0.8047	0.1651	0.8037	0.8104	0.7971	0.703	0.7869	-0.1183	0.7905	-0.6046	0.2885	0.7097	0.7865	0.405	0.7517	0.7638	0.6921	-0.3901	0.8988	0.3472	0.0013	-0.6616	-0.0339	-0.7533	0.1431	-0.1156	0.2367	0.1664	0.3391	0.4983	0.9433	0.7383	0.8208	-0.1024	0.8706	0.834	0.5203	-0.7906	0.8363	0.8391	0.7915	-0.9641	0.8937	0.5747	0.6797	-0.5782	0.4021	-0.6164	0.8541	-0.4479	0.8934	0.8857	0.8865	-0.3401	0.8435	0.5343	0.9373	0.7027	0.7692	0.7129	0.2467	0.8666	-0.5237	-0.8687	0.0863	0.7152	0.768	0.869	-0.7293	-0.7448	0.1433	0.8044	0.5298	-0.757	0.4243	-0.8042	0.7878	-0.0477	0.7563	0.6273	0.7704	0.1653	0.8474	0.7082	0.7692	0.0577	0.8461	0.8703	0.3617	-0.8307	0.7889	0.8154	0.6535	-0.8467	0.8974	0.7471	0.8187	-0.5487	0.8089	-0.4991	0.8186	-0.576	0.8766	0.8643	0.8698	-0.5758	0.8779	0.5592	1	0.4953	0.3572	0.6707	0.3909	0.6045	0.5601	0.9891	0.7	0.9329	0.3962	0.7664	0.8729	0.1019	-0.3706	0.4085	0.8782	0.8434	0.8863	0.8703	0.8962	0.8798	0.6862	0.8292	-0.4186	-0.1751	-0.3985	-0.3808	-0.4775	0.1345	-0.3762	-0.2676	-0.3864	-0.4143	0.8936	0.7573	0.8163	-0.622	0.8191	-0.6462	0.8107	-0.4667	0.792	0.7969	0.7982	0.4455	0.7762	0.5325	0.5427	-0.6074	0.4332	-0.6064	0.7309	-0.4902	0.7932	0.7778	0.7858	0.3711	0.9101	0.617	0.8175	-0.405	0.8185	-0.2781	0.8149	-0.5076	0.7802	0.8013	0.791	0.5973	0.7533	0.1841
SFA_pct	-0.2323	-0.0385	-0.1968	0.2786	0.1075	0.004	0.1673	0.1265	-0.1718	0.1859	-0.0932	0.0562	0.05	-0.0906	-0.3475	-0.1902	0.1703	-0.2036	0.2526	-0.1494	-0.1711	-0.0671	-0.046	0.0492	0.0082	-0.2307	0.4454	-0.0313	-0.0028	-0.2659	0.0148	-0.181	-0.0514	-0.3635	0.0555	0.0885	0.028	-0.2335	0.3902	0.3739	0.2624	-0.2441	-0.4235	-0.2582	-0.463	-0.195	-0.1485	-0.2008	-0.2161	-0.17	0.4388	0.2709	0.3707	0.0561	-0.4365	0.0933	0.0078	-0.0514	-0.3614	0.0995	0.072	0.0857	-0.111	0.4107	0.4282	0.3385	-0.3951	0.3044	-0.4195	0.3633	-0.0497	0.3724	0.3746	0.3707	0.3152	0.3826	0.1664	0.0124	-0.6585	0.2838	0.1148	0.1627	-0.0353	0.1517	0.1397	0.127	-0.4484	0.4053	0.2777	-0.0623	-0.3982	-0.0796	-0.4311	0.0081	-0.1565	0.0578	0.0052	0.1283	0.3885	0.4633	0.3853	0.2207	-0.1799	0.273	0.365	0.0172	-0.4281	0.235	0.2512	0.1952	-0.4366	0.3935	0.3961	0.0589	-0.3843	-0.1043	-0.3985	0.2225	-0.3313	0.3169	0.2774	0.2714	-0.2902	0.3591	0.367	0.3646	0.3313	0.163	0.1106	-0.1331	0.1118	-0.0863	-0.5966	0.1014	0.203	0.2432	0.1374	-0.44	-0.5823	0.0875	0.207	0.2069	-0.4666	0.166	-0.4369	0.3134	-0.1891	0.3305	0.245	0.3511	0.2366	0.426	0.3702	0.1588	-0.1676	0.2181	0.2697	-0.054	-0.4158	0.1823	0.214	0.1102	-0.2898	0.3844	0.4147	0.2311	-0.3166	0.2482	-0.2582	0.1925	-0.3631	0.313	0.3089	0.2609	-0.3742	0.3523	0.3364	0.4953	1	0.0319	0.353	0.2697	0.0772	0.0549	0.3675	0.1322	0.3056	0.0797	0.2335	0.4102	0.1687	-0.4908	0.2612	0.2965	0.2436	0.3407	0.3752	0.3363	0.3563	0.3302	0.3894	-0.2708	-0.0081	-0.2764	-0.3383	-0.2422	0.2466	-0.2433	-0.2219	-0.238	-0.2285	0.2907	0.3673	0.35	-0.4505	0.3214	-0.4516	0.3739	-0.4196	0.3906	0.3921	0.3826	0.0198	0.4031	0.4449	0.1276	-0.3313	0.0719	-0.3283	0.2366	-0.2525	0.271	0.2629	0.2701	0.1144	0.3813	0.346	0.3779	-0.3886	0.37	-0.3327	0.3841	-0.4266	0.3888	0.3981	0.3869	0.0836	0.3928	0.3236
Sphingomyelins	-0.0029	0.0659	0.0324	0.0148	0.1549	0.864	0.5042	-0.1376	0.0032	0.8544	0.0692	0.7601	-0.0741	0.6834	0.4111	0.0255	0.0132	0.0601	0.0029	0.7601	0.741	0.8185	0.8417	0.8345	0.8471	0.5932	0.119	-0.0772	0.9237	0.4244	0.925	0.3981	0.9056	0.3	0.9012	0.7613	0.8658	-0.1816	0.2019	-0.4265	-0.2574	0.6164	0.412	0.6116	0.362	0.6342	0.5327	0.6601	0.6807	0.6674	-0.4872	0.5745	-0.2914	0.8092	0.6261	0.7601	0.213	0.8878	0.347	0.7793	0.5559	0.7864	-0.3631	0.1807	-0.4327	-0.0971	0.4684	-0.0194	0.5029	-0.1661	0.0856	-0.1843	-0.1743	-0.191	-0.1883	-0.2205	-0.2605	0.5274	0.2011	-0.0697	0.6974	0.6237	0.8344	0.657	0.4913	0.6644	0.5216	0.135	-0.2759	0.7749	0.3814	0.7579	0.2505	0.8294	0.8015	0.8241	0.8372	0.8022	-0.5499	0.1051	-0.2605	0.4384	0.5586	0.334	-0.0739	0.7016	0.2677	0.4117	0.3745	0.4398	-0.1982	0.0897	-0.3937	0.5655	0.4972	0.7143	0.4655	0.3229	0.5829	0.0834	0.1739	0.2147	0.6224	-0.1083	-0.5267	0.1108	-0.3131	0.6647	0.4946	0.4261	0.6444	-0.3427	0.0875	-0.2592	0.8	0.7984	0.6569	0.2975	0.2658	0.064	0.6089	0.471	0.179	0.402	-0.0214	0.6399	0.6446	0.4172	0.424	0.4563	0.2287	-0.1267	-0.305	0.4723	0.5154	0.3838	0.1792	0.6508	0.1818	0.4341	0.3707	0.4996	-0.1173	0.0089	-0.3009	0.2578	0.4393	0.198	0.3226	0.3732	0.5072	0.0885	0.0594	0.2186	0.5004	-0.0523	-0.4644	0.3572	0.0319	1	-0.3811	-0.2341	0.9141	0.9353	0.3748	0.8378	0.6262	0.86	0.8372	-0.0947	-0.0736	0.5466	-0.1957	0.2057	0.3145	0.0856	-0.0418	0.145	0.029	-0.3424	-0.1622	0.5442	-0.5135	0.5691	0.3104	0.4382	-0.7627	0.5461	0.6218	0.5254	0.4662	0.3628	-0.2454	-0.1224	0.4296	-0.0752	0.4111	-0.1616	0.478	-0.2157	-0.2084	-0.1938	0.1649	-0.2536	-0.4564	0.717	0.4549	0.7715	0.4539	0.5324	0.3348	0.4829	0.4913	0.4077	-0.4075	0.0883	-0.4343	-0.1795	0.372	-0.1668	0.3323	-0.1919	0.4013	-0.2318	-0.2168	-0.2322	-0.1916	-0.2534	-0.2782
TG_by_PG	-0.3628	0.0993	-0.2775	0.3275	-0.0084	-0.5914	0.5189	0.7936	0.0826	-0.0214	-0.1151	0.1285	0.3118	-0.1686	-0.6866	-0.2197	0.2213	-0.2159	0.6732	-0.8016	-0.8252	-0.6988	-0.6807	-0.4472	-0.6287	-0.8479	0.7959	0.0071	-0.305	-0.8809	-0.284	-0.8023	-0.3607	-0.8257	-0.1554	0.0504	-0.1151	0.3415	0.7526	0.8898	0.5941	-0.8673	-0.8881	-0.8766	-0.889	-0.8325	-0.623	-0.8423	-0.829	-0.8343	0.6978	0.2686	0.936	0.0988	-0.7171	0.2075	0.6009	-0.2109	-0.9634	0.1689	0.4185	0.1117	-0.4743	0.7607	0.8149	0.9546	-0.6111	0.9197	-0.7471	0.9754	0.2443	0.9783	0.9763	0.9785	0.8817	0.9747	-0.073	0.4072	-0.6601	0.3202	0.2909	0.4133	-0.098	0.3588	0.5234	0.3119	-0.725	0.8035	0.5673	-0.7232	-0.9495	-0.7452	-0.9265	-0.6182	-0.7584	-0.5496	-0.6164	-0.4447	0.9047	0.7759	0.942	0.6001	-0.4455	0.7122	0.9005	0.1367	-0.9711	0.6302	0.6714	0.5785	-0.7596	0.8349	0.7714	0.3916	-0.8897	0.022	-0.9121	0.7107	-0.7977	0.8964	0.8384	0.8079	-0.7067	0.9525	0.8607	0.8261	0.9375	0.3622	0.3031	-0.0957	0.3663	-0.2214	-0.8694	0.2651	0.0225	0.0749	0.35	-0.9334	-0.8958	0.0833	0.4238	0.1121	-0.7718	0.0635	-0.6903	0.2103	-0.4312	0.3353	0.2516	0.2907	-0.2487	0.925	0.9611	0.5491	-0.2799	0.6665	0.7087	0.0613	-0.9028	0.594	0.6597	0.4406	-0.7238	0.894	0.8978	0.7269	-0.7541	0.7595	-0.5925	0.6473	-0.8751	0.8665	0.8775	0.7906	-0.8613	0.9254	0.7924	0.6707	0.353	-0.3811	1	0.5763	-0.05	-0.1184	0.6634	0.1219	0.4515	-0.3538	0.0824	0.9434	0.1423	-0.7625	0.5618	0.7998	0.6953	0.8839	0.9377	0.8428	0.9076	0.9635	0.9638	-0.8292	0.31	-0.8329	-0.5415	-0.7896	0.7705	-0.7947	-0.7341	-0.7976	-0.8277	0.6001	0.9504	0.9628	-0.8764	0.9472	-0.8916	0.9703	-0.7304	0.9804	0.9799	0.9775	0.4616	0.9793	0.777	0.0806	-0.9074	-0.0721	-0.9223	0.4088	-0.5507	0.49	0.4794	0.5451	0.7581	0.8495	0.8799	0.962	-0.6237	0.9604	-0.4336	0.9586	-0.7986	0.9528	0.9633	0.9684	0.7213	0.9349	0.3396
Total_BCAA	-0.2534	0.0814	-0.1422	0.4215	0.0341	-0.3136	0.2228	0.3784	0.0152	-0.0347	-0.1511	0.0205	0.1593	0.041	-0.2485	-0.1334	0.2293	-0.2842	0.4241	-0.4569	-0.4687	-0.4046	-0.3723	-0.2297	-0.3289	-0.5121	0.4555	0.1368	-0.2118	-0.4646	-0.198	-0.41	-0.2494	-0.47937	-0.1379	-0.0324	-0.1361	0.0597	0.3993	0.509	0.9875	-0.5263	-0.5726	-0.5315	-0.5774	-0.5056	-0.4045	-0.5013	-0.5044	-0.4835	0.5243	0.1114	0.5471	0.002	-0.447	0.0635	0.2971	-0.1711	-0.5644	0.0429	0.15	0.0154	-0.2208	0.4049	0.4749	0.5232	-0.4579	0.4893	-0.519	0.5469	0.0364	0.5537	0.5508	0.5501	0.4505	0.5623	0.1092	0.1339	-0.5403	0.1944	0.1114	0.1808	-0.1049	0.1513	0.222	0.1282	-0.5229	0.4349	0.9773	-0.377	-0.5559	-0.3889	-0.545	-0.3216	-0.4424	-0.2657	-0.3136	-0.1968	0.5539	0.453	0.5366	0.2945	-0.2805	0.359	0.5098	0.0333	-0.558	0.3121	0.3312	0.2829	-0.4271	0.4579	0.4426	0.13	-0.5576	-0.0938	-0.5691	0.3371	-0.5096	0.4703	0.4212	0.4	-0.486	0.5384	0.5468	0.4572	0.5037	0.1466	0.3208	0.1633	0.1596	-0.3444	-0.5597	0.417	-0.0088	0.0381	0.2005	-0.5082	-0.4977	-0.0267	0.1772	0.1037	-0.4524	0.0827	-0.3888	0.1428	-0.3219	0.2426	0.1794	0.2269	-0.0891	0.5426	0.5462	0.2523	-0.2016	0.3175	0.377	-0.0075	-0.5014	0.28	0.3094	0.1963	-0.4059	0.501	0.5203	0.3397	-0.4855	0.3603	-0.4147	0.2937	-0.5299	0.4581	0.4659	0.3895	-0.5241	0.5309	0.501	0.3909	0.2697	-0.2341	0.5763	1	-0.0776	-0.1156	0.3784	0.019	0.2235	-0.1904	0.0213	0.5453	0.2633	-0.325	0.9912	0.3966	0.3203	0.4652	0.519	0.4369	0.4867	0.5642	0.5564	-0.5295	0.2393	-0.5318	-0.3142	-0.5041	0.4828	-0.5134	-0.4911	-0.5108	-0.5021	0.2932	0.563	0.5273	-0.5701	0.5033	-0.5734	0.5463	-0.5134	0.5624	0.5606	0.5544	0.1371	0.5734	0.5397	-0.0332	-0.5311	-0.1184	-0.5375	0.1556	-0.3445	0.2037	0.1965	0.2338	0.3762	0.4696	0.5295	0.5447	-0.4724	0.5373	-0.391	0.551	-0.5238	0.5558	0.5596	0.5585	0.3582	0.5562	0.3276
Total_C	-0.0642	0.0759	-0.0697	0.1006	0.153	0.6872	0.7801	0.1973	-0.0083	0.9029	0.0645	0.9201	0.0416	0.6544	0.1795	-0.0092	0.0578	0.0178	0.1391	0.5022	0.4751	0.597	0.6286	0.7128	0.6475	0.3127	0.4092	-0.0371	0.9276	0.1661	0.9374	0.1632	0.8851	0.0288	0.9554	0.8936	0.9363	-0.0223	0.4878	-0.1809	-0.0983	0.33	0.136	0.323	0.0838	0.3569	0.3477	0.381	0.4133	0.3855	-0.317	0.7191	0.037	0.9573	0.4771	0.9408	0.4817	0.9343	0.0479	0.9466	0.8069	0.9373	-0.5689	0.4608	-0.2309	0.2566	0.3529	0.3367	0.3288	0.1822	0.2463	0.1594	0.1693	0.1543	0.1465	0.1127	-0.399	0.7576	0.0768	-0.0204	0.904	0.8644	0.9202	0.8809	0.7694	0.8754	0.3384	0.4274	-0.1226	0.5396	0.0662	0.5145	-0.0622	0.6325	0.5679	0.6493	0.645	0.6586	-0.2741	0.3844	0.068	0.7273	0.5075	0.6494	0.2642	0.8606	-0.0434	0.7066	0.6853	0.7218	-0.4967	0.3898	-0.2101	0.8156	0.2525	0.8548	0.2093	0.6482	0.3798	0.4359	0.5227	0.5584	0.4664	0.2316	-0.2968	0.4024	-0.0144	0.8939	0.6236	0.406	0.845	-0.4184	-0.1703	-0.2084	0.8662	0.8732	0.841	0.0078	-0.0004	0.0711	0.854	0.5291	-0.0565	0.4388	-0.251	0.7458	0.5526	0.553	0.5342	0.5748	0.1003	0.1935	0.0197	0.7524	0.5192	0.6932	0.482	0.7831	-0.1036	0.7229	0.6801	0.7409	-0.4114	0.3269	-0.0405	0.5847	0.2526	0.5299	0.1919	0.6836	0.2733	0.4276	0.3998	0.5543	0.2707	0.277	-0.2636	0.6045	0.0772	0.9141	-0.05	-0.0776	1	0.9971	0.6317	0.9816	0.8492	0.7799	0.9294	0.2334	-0.0714	0.3214	-0.0422	0.5434	0.6337	0.4324	0.3024	0.4811	0.3748	-0.0185	0.1702	0.2791	-0.4334	0.3034	0.151	0.1824	-0.5325	0.2905	0.399	0.2651	0.1894	0.618	0.0835	0.2312	0.1886	0.2842	0.1607	0.1838	0.3066	0.1226	0.1306	0.149	0.4222	0.075	-0.2698	0.8455	0.1993	0.8516	0.1916	0.7549	0.1975	0.7261	0.7345	0.6644	-0.1612	0.401	-0.1899	0.1523	0.2204	0.1695	0.251	0.1339	0.1792	0.0874	0.1078	0.0938	0.0869	0.0563	-0.231
Total_CE	-0.044	0.0705	-0.0475	0.0806	0.1582	0.7393	0.7312	0.124	-0.0114	0.9098	0.0689	0.9	0.0178	0.6622	0.2209	0.0032	0.0427	0.0323	0.0941	0.564	0.539	0.65	0.6836	0.7585	0.7004	0.3674	0.3569	-0.034	0.9357	0.2304	0.9454	0.232	0.8937	0.074938	0.9521	0.8724	0.9275	-0.0762	0.4281	-0.2394	-0.1366	0.3889	0.1905	0.3826	0.1414	0.4129	0.3709	0.4392	0.4697	0.4444	-0.3508	0.6985	-0.028	0.9411	0.5251	0.9183	0.4514	0.937	0.1094	0.9256	0.7632	0.9195	-0.5346	0.4032	-0.2857	0.1895	0.3734	0.2695	0.3617	0.1159	0.2089	0.0946	0.1038	0.0882	0.0775	0.0506	-0.3686	0.733	0.1219	-0.0369	0.876	0.8295	0.9152	0.8482	0.7205	0.8447	0.3783	0.3681	-0.1586	0.6025	0.1347	0.5794	0.0061	0.6861	0.6191	0.7024	0.7009	0.7057	-0.3385	0.3357	-0.0006	0.6822	0.5353	0.5982	0.2038	0.8421	0.0201	0.6594	0.6309	0.6777	-0.4383	0.3298	-0.2601	0.7732	0.2996	0.8339	0.2592	0.5901	0.4172	0.3724	0.4601	0.4967	0.4956	0.1694	-0.3408	0.3494	-0.0745	0.8588	0.5981	0.4051	0.822	-0.3962	-0.1104	-0.2252	0.8718	0.8741	0.8164	0.0675	0.0567	0.0675	0.8127	0.5443	-0.0052	0.459	-0.1982	0.7452	0.5618	0.5491	0.538	0.5741	0.1274	0.1325	-0.0504	0.7067	0.5468	0.642	0.4401	0.764	-0.0456	0.6731	0.6234	0.696	-0.3709	0.2641	-0.0962	0.5236	0.2875	0.4665	0.2118	0.628	0.322	0.3634	0.3347	0.4925	0.3183	0.2138	-0.3026	0.5601	0.0549	0.9353	-0.1184	-0.1156	0.9971	1	0.5878	0.9639	0.8175	0.8175	0.9258	0.1703	-0.0803	0.3685	-0.0803	0.48	0.5744	0.3667	0.2368	0.4166	0.3085	-0.0773	0.107	0.3273	-0.4428	0.3533	0.203	0.2227	-0.5832	0.3365	0.4401	0.3116	0.2375	0.5682	0.0223	0.1635	0.2365	0.2166	0.2116	0.1165	0.3358	0.0574	0.0652	0.0821	0.3643	0.0117	-0.3055	0.8199	0.2542	0.8366	0.2491	0.7082	0.2139	0.6765	0.6848	0.61	-0.2306	0.3369	-0.2393	0.0876	0.2552	0.104	0.2721	0.0702	0.2275	0.0245	0.0434	0.0296	0.0331	-0.005	-0.2456
Total_FA	-0.3471	0.1948	-0.2095	0.3318	0.0795	0.2053	0.8074	0.5173	0.0849	0.711	-0.0515	0.6078	0.2687	0.4009	-0.3533	-0.2229	0.2458	-0.1641	0.6513	-0.122	-0.1584	0.0156	0.0875	0.3142	0.1594	-0.3318	0.9485	-0.0347	0.3456	-0.562	0.3758	-0.4606	0.2543	-0.7023	0.4787	0.5363	0.4811	0.1176	0.9014	0.5995	0.3759	-0.3382	-0.596	-0.3509	-0.641	-0.2908	-0.2733	-0.2652	-0.2445	-0.2385	0.3887	0.8087	0.7019	0.6446	-0.2774	0.7204	0.7601	0.3847	-0.7109	0.6934	0.7395	0.6266	-0.8089	0.8867	0.5365	0.8294	-0.3477	0.8456	-0.4323	0.805	0.185	0.8024	0.8092	0.7958	0.7024	0.7823	-0.1521	0.8434	-0.5424	0.2648	0.7406	0.815	0.4391	0.7796	0.7947	0.7203	-0.3455	0.8978	0.3303	0.0098	-0.6443	-0.0248	-0.7367	0.1492	-0.1008	0.2413	0.1747	0.3389	0.4708	0.935	0.729	0.8434	-0.0843	0.8881	0.8343	0.5553	-0.7791	0.8577	0.8571	0.8166	-0.9599	0.8948	0.5522	0.7166	-0.5585	0.4461	-0.5973	0.8777	-0.4271	0.9067	0.904	0.9055	-0.319	0.8476	0.5142	0.9464	0.7014	0.7951	0.7442	0.2862	0.9086	-0.547	-0.8335	0.0767	0.7292	0.7796	0.9076	-0.7113	-0.7034	0.1397	0.8242	0.5339	-0.7317	0.4282	-0.7866	0.7909	-0.0201	0.7556	0.6318	0.7671	0.1297	0.8406	0.7001	0.7984	0.0843	0.8706	0.8879	0.3991	-0.8227	0.816	0.8379	0.6841	-0.8597	0.9008	0.7336	0.8385	-0.5367	0.8255	-0.4926	0.8446	-0.559	0.89	0.8777	0.8896	-0.5565	0.8865	0.5448	0.9891	0.3675	0.3748	0.6634	0.3784	0.6317	0.5878	1	0.7252	0.9468	0.4085	0.779	0.8703	0.0821	-0.3181	0.3983	0.8919	0.8619	0.8947	0.8729	0.9057	0.8857	0.6835	0.827	-0.4068	-0.179	-0.3843	-0.3473	-0.4749	0.106	-0.3663	-0.2537	-0.3783	-0.4098	0.9087	0.7536	0.8192	-0.594	0.8266	-0.6195	0.8092	-0.4349	0.7866	0.7917	0.7945	0.4692	0.7676	0.5	0.5558	-0.6002	0.4475	-0.5999	0.7405	-0.4826	0.8018	0.7864	0.7946	0.3821	0.9151	0.6078	0.816	-0.37	0.8184	-0.2435	0.8119	-0.473	0.7732	0.7948	0.7858	0.6274	0.7432	0.1432
Total_FC	-0.1128	0.0875	-0.1237	0.1482	0.1356	0.543	0.8809	0.3712	-0.0015	0.8633	0.0524	0.9455	0.1002	0.6191	0.0724	-0.0399	0.0938	-0.0187	0.2477	0.3372	0.3058	0.4512	0.4783	0.5828	0.5026	0.1706	0.5319	-0.0436	0.8832	-0.0016	0.893	-0.0166	0.8406	-0.0885	0.9389	0.9229	0.934	0.1179	0.6255	-0.0275	-0.0007	0.1759	-0.0043	0.1675	-0.0628	0.2089	0.2804	0.2281	0.2638	0.2307	-0.2244	0.7564	0.1998	0.9721	0.3428	0.9716	0.5422	0.9031	-0.1087	0.9738	0.8938	0.9566	-0.6413	0.5928	-0.0854	0.416	0.292	0.4944	0.2378	0.3417	0.3322	0.3159	0.3273	0.3144	0.3164	0.2633	-0.4643	0.799	-0.0393	0.0212	0.9496	0.9278	0.9083	0.9386	0.8703	0.9281	0.2297	0.5645	-0.0305	0.3722	-0.1073	0.3428	-0.2324	0.4854	0.4258	0.5045	0.493	0.5285	-0.1065	0.4988	0.2387	0.8194	0.4223	0.7583	0.4089	0.8833	-0.2028	0.8041	0.8016	0.8113	-0.6337	0.5295	-0.0767	0.8993	0.1272	0.8842	0.0781	0.7749	0.2757	0.5811	0.6633	0.6959	0.3806	0.3799	-0.1783	0.5247	0.1362	0.9576	0.6725	0.3993	0.8805	-0.465	-0.3169	-0.1613	0.8309	0.8499	0.8808	-0.142	-0.1439	0.0783	0.934	0.4774	-0.1861	0.3767	-0.3798	0.7287	0.5148	0.5499	0.5107	0.5642	0.0347	0.3421	0.1953	0.8453	0.4354	0.8013	0.5767	0.8091	-0.2484	0.8267	0.8025	0.8324	-0.5043	0.4757	0.1023	0.7208	0.157	0.6732	0.1353	0.8033	0.143	0.5759	0.5513	0.6928	0.1434	0.4287	-0.1578	0.7	0.1322	0.8378	0.1219	0.019	0.9816	0.9639	0.7252	1	0.9058	0.6677	0.915	0.3853	-0.0472	0.1958	0.0542	0.6861	0.7642	0.5838	0.4572	0.6284	0.5292	0.1279	0.3234	0.1515	-0.4045	0.1712	0.0138	0.0767	-0.396	0.1686	0.2864	0.143	0.0676	0.7289	0.235	0.3925	0.0631	0.4438	0.0284	0.346	0.2253	0.2816	0.2899	0.3112	0.5552	0.2306	-0.1725	0.8874	0.0551	0.8668	0.0411	0.8517	0.1488	0.8308	0.839	0.7828	0.0189	0.5525	-0.0597	0.3109	0.1278	0.3291	0.1911	0.2903	0.0561	0.2426	0.2662	0.2524	0.2226	0.2079	-0.1896
Total_L	-0.2488	0.1495	-0.1811	0.2778	0.1384	0.4452	0.8771	0.4273	0.0242	0.867	-0.004	0.7968	0.2046	0.5409	-0.1779	-0.1427	0.1812	-0.097	0.4807	0.1262	0.0901	0.2609	0.3363	0.52	0.3979	-0.086	0.8563	-0.0187	0.6231	-0.3417	0.648	-0.2742	0.5417	-0.4967	0.7268	0.7397	0.7223	0.1173	0.8401	0.3552	0.2118	-0.0973	-0.3658	-0.108	-0.4174	-0.0555	-0.0547	-0.0201	0.0093	0.0009	0.1328	0.9131	0.5217	0.8382	0.0017	0.8827	0.7137	0.6515	-0.488	0.8664	0.8413	0.8161	-0.8159	0.8044	0.2909	0.6818	-0.1041	0.7268	-0.1708	0.6337	0.217	0.6232	0.6331	0.619	0.5681	0.59	-0.2749	0.8981	-0.3387	0.1654	0.8808	0.9148	0.6813	0.897	0.8634	0.8533	-0.1169	0.7998	0.1711	0.2412	-0.4346	0.2071	-0.5532	0.3756	0.1592	0.4579	0.409	0.5315	0.2209	0.836	0.554	0.8744	0.1457	0.872	0.7147	0.7322	-0.5776	0.8751	0.8685	0.8523	-0.9227	0.7818	0.3148	0.8331	-0.2968	0.6648	-0.3422	0.8704	-0.1507	0.8003	0.8335	0.8501	-0.0373	0.6849	0.2473	0.819	0.4825	0.9164	0.7718	0.3665	0.9681	-0.5566	-0.6564	-0.0428	0.8707	0.9046	0.9636	-0.496	-0.5003	0.1212	0.9213	0.5762	-0.5616	0.4626	-0.6888	0.8513	0.2152	0.7595	0.6497	0.7842	0.1621	0.678	0.5101	0.8558	0.2659	0.8807	0.8488	0.5925	-0.638	0.8553	0.855	0.7715	-0.7969	0.7684	0.5125	0.8164	-0.2815	0.7862	-0.2783	0.8619	-0.2868	0.7926	0.7738	0.837	-0.2879	0.7433	0.2823	0.9329	0.3056	0.6262	0.4515	0.2235	0.8492	0.8175	0.9468	0.9058	1	0.6078	0.9222	0.7097	0.0222	-0.1027	0.2527	0.8369	0.8548	0.7944	0.7308	0.8217	0.7672	0.4734	0.6517	-0.1744	-0.3642	-0.1476	-0.2192	-0.2655	-0.1774	-0.1375	-0.0106	-0.1528	-0.1849	0.9217	0.5722	0.6637	-0.3508	0.6874	-0.3816	0.6417	-0.1815	0.601	0.6078	0.6176	0.5035	0.5708	0.2509	0.7382	-0.3438	0.667	-0.3467	0.8258	-0.2718	0.8578	0.848	0.8293	0.2151	0.8208	0.3533	0.646	-0.175	0.6542	-0.0821	0.6368	-0.2504	0.5901	0.6129	0.6015	0.5017	0.5567	0.0012
Total_P	-0.0139	0.1084	0.0883	0.0426	0.1946	0.9682	0.2819	-0.4013	0.0333	0.8978	0.0307	0.5399	-0.086	0.6019	0.2941	-0.0203	0.0396	0.0414	-0.0215	0.7941	0.7806	0.8304	0.8973	0.9954	0.9248	0.4836	0.1745	-0.0052	0.6894	0.4694	0.7127	0.597	0.6165	0.0885	0.6553	0.4639	0.5783	-0.6558	0.0967	-0.3661	-0.207	0.5464	0.2634	0.5413	0.2452	0.5621	0.2143	0.6027	0.6084	0.6315	-0.221	0.5361	-0.2581	0.6227	0.5653	0.5954	0.353	0.656	0.268	0.5974	0.2971	0.5887	-0.3414	0.1182	-0.3846	-0.104	0.1301	-0.068	0.2012	-0.1365	-0.1905	-0.1321	-0.1322	-0.1553	-0.2692	-0.131	0.1036	0.5546	0.1591	-0.0225	0.5329	0.4905	0.5998	0.4982	0.2679	0.4787	0.3115	0.0909	-0.2144	0.9034	0.3795	0.8923	0.2688	0.9327	0.738	0.9813	0.9686	0.9819	-0.5226	0.1976	-0.2758	0.3474	0.5048	0.2812	-0.0336	0.5056	0.2069	0.3264	0.2343	0.3366	-0.1472	0.0677	-0.3201	0.3014	0.269	0.3746	0.2586	0.1764	0.2927	0.058	0.0997	0.1228	0.3019	-0.0507	-0.2786	0.1734	-0.2323	0.4811	0.438	0.321	0.6588	-0.2637	0.0506	-0.213	0.8759	0.8601	0.6412	0.2113	0.1733	0.073	0.4133	0.757	0.1048	0.7111	0.0167	0.823	0.3054	0.6787	0.6938	0.7213	0.3981	-0.0636	-0.3299	0.3102	0.6001	0.2751	0.2757	0.3572	0.1057	0.2631	0.182	0.2303	-0.2539	0.0044	-0.1895	0.0911	0.1507	0.0361	-0.0144	0.1952	0.3022	0.0295	-0.0005	0.1071	0.2875	-0.0363	-0.1954	0.3962	0.0797	0.86	-0.3538	-0.1904	0.7799	0.8175	0.4085	0.6677	0.6078	1	0.84	-0.0524	-0.0675	0.4341	-0.1653	0.0864	0.1425	0.0227	-0.0419	0.0605	-0.0132	-0.212	-0.1037	0.3742	-0.3148	0.4141	0.4595	0.2115	-0.6492	0.3744	0.4405	0.3571	0.2995	0.2436	-0.162	-0.1251	0.2216	-0.0997	0.2304	-0.1482	0.1503	-0.1634	-0.1589	-0.1664	-0.1935	-0.1743	-0.1765	0.4002	0.3251	0.4516	0.3511	0.2485	-0.0274	0.2442	0.2406	0.1574	-0.6481	0.0154	-0.2483	-0.146	0.22	-0.1453	0.1602	-0.1431	0.2818	-0.1742	-0.1678	-0.1789	-0.1985	-0.1839	-0.1366
Total_PL	-0.142	0.1263	-0.0753	0.1866	0.1574	0.7549	0.7053	0.0904	-0.0212	0.9889	0.0299	0.7637	0.0928	0.6515	0.0616	-0.0819	0.113	-0.0278	0.2526	0.4903	0.4569	0.6065	0.6738	0.7817	0.7255	0.2613	0.6118	-0.013388	0.7712	0.0073	0.7948	0.0909	0.6932	-0.23939	0.8246	0.7416	0.7966	-0.1381	0.5919	0.0279	0.0031	0.2655	-0.0494	0.2542	-0.1057	0.3071	0.1883	0.3429	0.3642	0.3685	-0.0883	0.8863	0.1673	0.8299	0.2767	0.8397	0.5613	0.7423	-0.139	0.835	0.6961	0.7986	-0.6862	0.5603	-0.0043	0.3529	0.062	0.4077	0.0598	0.2992	0.0482	0.2943	0.3017	0.2818	0.2147	0.2697	-0.1735	0.8226	-0.1179	0.0775	0.8015	0.798	0.7226	0.7948	0.6842	0.7585	0.1534	0.538	-0.0273	0.5883	-0.0824	0.5581	-0.2244	0.7006	0.508	0.7609	0.7279	0.806	-0.115	0.606	0.2045	0.6848	0.3293	0.6492	0.4056	0.6829	-0.2377	0.6752	0.6475	0.6642	-0.6598	0.5054	0.0492	0.6991	0.0045	0.647	-0.0317	0.6384	0.1152	0.5123	0.5618	0.5892	0.197	0.3705	-0.0429	0.5718	0.1532	0.8182	0.709	0.4117	0.921	-0.4946	-0.3693	-0.1299	0.9803	0.9914	0.9169	-0.1741	-0.1994	0.1093	0.8077	0.6265	-0.3311	0.5203	-0.4864	0.878	0.3726	0.7253	0.6443	0.7719	0.3663	0.3571	0.1474	0.6709	0.387	0.6659	0.6138	0.5425	-0.3428	0.6537	0.6292	0.6048	-0.5564	0.4683	0.2147	0.5621	-0.0506	0.5149	-0.125	0.6436	0.0107	0.4979	0.4711	0.5729	0.0014	0.4239	0.0322	0.7664	0.2335	0.8372	0.0824	0.0213	0.9294	0.9258	0.779	0.915	0.9222	0.84	1	0.3951	-0.0058	0.1808	0.0554	0.5743	0.6256	0.5028	0.42	0.5456	0.465	0.1391	0.329	0.1567	-0.5265	0.1885	-0.0171	0.0358	-0.5045	0.1871	0.2976	0.1714	0.1374	0.7412	0.2245	0.3326	-0.0651	0.3603	-0.0889	0.3087	0.0475	0.2671	0.2724	0.2815	0.2941	0.239	0.0096	0.7439	-0.0107	0.7282	-0.0012	0.7085	-0.134	0.7192	0.7098	0.6599	-0.1421	0.5278	0.0419	0.3128	0.0034	0.3184	0.026	0.3085	-0.0058	0.2663	0.2835	0.2668	0.1878	0.2431	-0.0594
Total_TG	-0.3846	0.1349	-0.2784	0.3669	0.0405	-0.2994	0.6795	0.7321	0.0703	0.2994	-0.1034	0.3295	0.3149	0.0506	-0.6143	-0.2343	0.2455	-0.2115	0.7024	-0.5748	-0.6071	-0.4444	-0.408	-0.1563	-0.3429	-0.6976	0.939	0.0057	-0.06	-0.8221	-0.032	-0.7137	-0.1385	-0.8601	0.0961	0.2548	0.1224	0.249	0.8815	0.85	0.5553	-0.709	-0.8435	-0.7217	-0.865	-0.6623	-0.5231	-0.6619	-0.6454	-0.6448	0.6289	0.526	0.9214	0.3296	-0.6018	0.4353	0.7232	0.0112	-0.9427	0.3982	0.5809	0.3293	-0.6582	0.8852	0.775	0.9865	-0.5616	0.9691	-0.6858	0.991	0.2307	0.9928	0.9946	0.9897	0.8795	0.9825	-0.1024	0.6428	-0.6554	0.3287	0.4973	0.6125	0.1057	0.5602	0.6746	0.5006	-0.6242	0.9189	0.5216	-0.4695	-0.9068	-0.4997	-0.9321	-0.3381	-0.5347	-0.2555	-0.3292	-0.1429	0.7993	0.9215	0.9385	0.7472	-0.3388	0.8439	0.9422	0.3087	-0.9794	0.7743	0.8019	0.72	-0.9028	0.9391	0.7561	0.5541	-0.8324	0.1896	-0.8635	0.8408	-0.7163	0.9832	0.9405	0.9212	-0.6098	0.9954	0.794	0.9572	0.9174	0.5715	0.5042	0.0384	0.6346	-0.3588	-0.9282	0.2149	0.3401	0.3908	0.6166	-0.9231	-0.9003	0.1115	0.6292	0.3058	-0.8355	0.2286	-0.799	0.4872	-0.2972	0.5455	0.4379	0.5211	-0.0881	0.9758	0.9375	0.6905	-0.154	0.804	0.8417	0.1856	-0.9566	0.7285	0.7858	0.5649	-0.8416	0.9807	0.9182	0.8371	-0.7392	0.8543	-0.6098	0.7836	-0.8289	0.9559	0.9577	0.9029	-0.8206	0.9918	0.7695	0.8729	0.4102	-0.0947	0.9434	0.5453	0.2334	0.1703	0.8703	0.3853	0.7097	-0.0524	0.3951	1	0.1377	-0.6518	0.5429	0.9118	0.8277	0.9698	0.9971	0.9492	0.9827	0.9286	0.9934	-0.7126	0.1282	-0.7058	-0.5113	-0.7152	0.5571	-0.6713	-0.5839	-0.6784	-0.7194	0.7839	0.95	0.988	-0.8391	0.98	-0.8602	0.9889	-0.6744	0.9869	0.9891	0.9876	0.4976	0.978	0.7341	0.2873	-0.8617	0.1404	-0.869	0.5839	-0.593	0.6669	0.6525	0.6986	0.649	0.9509	0.8493	0.9836	-0.5734	0.9827	-0.3915	0.9805	-0.7364	0.9591	0.9771	0.9759	0.7358	0.9336	0.2936
Tyr	-0.0835	-0.0641	-0.1185	0.292	-0.0904	-0.0628	-0.0147	0.0256	-0.154	-0.0121	-0.0823	-0.0776	-0.0738	-0.0271	-0.0911	0.0335	0.0798	-0.2176	0.146	-0.113	-0.1201	-0.0831	-0.0725	-0.0691	-0.0467	-0.0903	0.1575	0.1435	-0.0636	-0.1094	-0.059	-0.0733	-0.0769	-0.1469	-0.048	-0.0249	-0.0523	-0.0166	0.1087	0.14	0.2653	-0.1172	-0.1878	-0.123	-0.2049	-0.0959	-0.0539	-0.0978	-0.1078	-0.0835	0.1993	0.1017	0.1566	-0.0835	-0.2035	-0.0715	-0.0804	-0.1106	-0.1366	-0.0682	-0.0557	-0.0685	0.0331	0.0953	0.1694	0.1055	-0.151	0.0883	-0.1634	0.1193	-0.0298	0.1223	0.1235	0.1251	0.1227	0.1272	0.069	-0.0017	-0.184	0.0302	-0.064	-0.0445	-0.1125	-0.0497	-0.0307	-0.0573	-0.2073	0.1007	0.2208	-0.0814	-0.1863	-0.0865	-0.1912	-0.0588	-0.1064	-0.0355	-0.0543	-0.0066	0.1995	0.1678	0.1695	-0.02	-0.1145	0.0078	0.1233	-0.1038	-0.1601	-0.0127	0.0091	-0.0294	-0.1318	0.0993	0.1632	-0.0459	-0.1533	-0.1014	-0.1572	0.0211	-0.1387	0.0702	0.048	0.0445	-0.1356	0.1075	0.1504	0.1188	0.1318	-0.0282	0.0543	0.0196	-0.0003	-0.0733	-0.1656	0.4603	0.0081	0.0141	0.0029	-0.1511	-0.1727	0.0014	0.0078	-0.0274	-0.2217	-0.0401	-0.2027	0.0093	-0.1178	0.0493	-0.0037	0.0652	0.1622	0.1487	0.1559	-0.0392	-0.1057	-0.0077	0.0929	-0.1228	-0.1623	-0.0288	0.0035	-0.0606	-0.0991	0.1172	0.165	0.0287	-0.1331	0.0421	-0.1034	0.0028	-0.1544	0.0771	0.079	0.0391	-0.1605	0.1126	0.1433	0.1019	0.1687	-0.0736	0.1423	0.2633	-0.0714	-0.0803	0.0821	-0.0472	0.0222	-0.0675	-0.0058	0.1377	1	-0.1046	0.2788	0.0651	0.0414	0.0898	0.1167	0.0819	0.103	0.1234	0.1343	-0.1186	-0.0655	-0.125	-0.2443	-0.0907	0.1079	-0.1022	-0.1067	-0.0928	-0.0576	0.0856	0.1327	0.1164	-0.1763	0.0978	-0.1812	0.1329	-0.1417	0.1394	0.1383	0.1376	0.0273	0.1467	0.1671	0.0047	-0.1184	-0.0103	-0.1176	0.0412	-0.1046	0.0565	0.0497	0.0641	0.0875	0.1215	0.1171	0.147	-0.1906	0.139	-0.1897	0.1557	-0.1652	0.1603	0.1602	0.1567	0.0395	0.1666	0.1632
Unsaturation	0.2959	-0.0564	0.1954	-0.2031	0.0874	0.5707	-0.1379	-0.474	-0.1073	0.2453	0.0301	0.1805	-0.2602	0.6655	0.9211	0.145	-0.1231	0.1121	-0.4706	0.7042	0.7116	0.6643	0.6372	0.4761	0.5998	0.7034	-0.5395	0.0431	0.4969	0.716	0.4821	0.648	0.533	0.6677	0.3938	0.2245	0.3663	-0.235	-0.4557	-0.747	-0.3478	0.7245	0.7085	0.7277	0.6896	0.7123	0.5959	0.7162	0.7134	0.7115	-0.5977	-0.0825	-0.713	0.2142	0.7474	0.1317	-0.1932	0.4284	0.7352	0.1539	-0.0423	0.1908	0.1728	-0.4763	-0.7368	-0.6224	0.595	-0.567	0.6968	-0.6658	-0.1303	-0.6734	-0.6741	-0.6837	-0.679	-0.6851	-0.0518	-0.1236	0.4663	-0.3232	0.0555	-0.0467	0.3473	-0.0054	-0.1396	0.0293	0.7218	-0.5148	-0.3559	0.6334	0.7269	0.6399	0.6738	0.5942	0.7395	0.5229	0.5735	0.4461	-0.7281	-0.5342	-0.7014	-0.2279	0.5342	-0.3361	-0.6174	0.1631	0.7511	-0.2586	-0.2855	-0.2123	0.4964	-0.5465	-0.7038	-0.0202	0.7616	0.2638	0.7648	-0.3099	0.7328	-0.5153	-0.4466	-0.4152	0.6677	-0.6303	-0.7493	-0.5562	-0.8211	0.0006	0.2724	0.6529	-0.0208	-0.3621	0.6256	-0.2167	0.1949	0.1687	0.0766	0.8472	0.8621	-0.1049	-0.0555	0.0176	0.6009	0.0288	0.4811	0.0068	0.5237	-0.1603	-0.0854	-0.13	0.1665	-0.6695	-0.723	-0.1776	0.3473	-0.2892	-0.4692	0.2138	0.7054	-0.2185	-0.2781	-0.0868	0.4929	-0.601	-0.727	-0.3554	0.6393	-0.4019	0.4885	-0.2563	0.7451	-0.5043	-0.5203	-0.4022	0.7379	-0.6048	-0.6759	-0.3706	-0.4908	0.5466	-0.7625	-0.325	0.3214	0.3685	-0.3181	0.1958	-0.1027	0.4341	0.1808	-0.6518	-0.1046	1	-0.2913	-0.4243	-0.3188	-0.5212	-0.6068	-0.4745	-0.5611	-0.73	-0.6747	0.71	-0.3155	0.7176	0.4727	0.6614	-0.7034	0.6855	0.6631	0.6783	0.6659	-0.3202	-0.7145	-0.6444	0.7533	-0.6123	0.7536	-0.67	0.6874	-0.6997	-0.6999	-0.6892	-0.2112	-0.7185	-0.7063	0.2015	0.7564	0.3166	0.7624	-0.072	0.5178	-0.1477	-0.1368	-0.2076	-0.6114	-0.5401	-0.7392	-0.7058	0.5519	-0.7002	0.41	-0.7089	0.6705	-0.7174	-0.7194	-0.7286	-0.5397	-0.7143	-0.3191
Val	-0.2375	0.114	-0.1249	0.4131	0.0347	-0.2927	0.2489	0.3855	0.0257	-0.0025	-0.1552	0.0504	0.136	0.0824	-0.2213	-0.1577	0.2536	-0.312	0.4375	-0.4346	-0.4481	-0.3767	-0.3496	-0.2083	-0.3062	-0.4949	0.4561	0.1216	-0.1734	-0.4495	-0.1598	-0.3957	-0.2111	-0.4663	-0.0992	0.0048	-0.0985	0.0447	0.411	0.4951	0.9705	-0.5061	-0.5613	-0.5123	-0.5713	-0.482	-0.3744	-0.4802	-0.4838	-0.4616	0.515	0.123	0.5359	0.0323	-0.434	0.0926	0.2993	-0.1393	-0.5519	0.0735	0.1762	0.0467	-0.2254	0.4188	0.4644	0.5232	-0.4334	0.4925	-0.4961	0.544	0.0529	0.5494	0.5469	0.5451	0.4442	0.556	0.0923	0.1591	-0.5344	0.1803	0.1389	0.2065	-0.075	0.1786	0.2463	0.1559	-0.4992	0.4458	0.943	-0.3588	-0.5471	-0.3721	-0.542	-0.2984	-0.4115	-0.2474	-0.295	-0.1782	0.5436	0.4535	0.5282	0.3145	-0.2611	0.3767	0.5018	0.0586	-0.5482	0.3319	0.3517	0.3029	-0.4279	0.4662	0.4311	0.1566	-0.5356	-0.0642	-0.5485	0.3568	-0.4835	0.4801	0.4352	0.4157	-0.4584	0.536	0.5235	0.4659	0.4903	0.1763	0.3543	0.1965	0.1891	-0.3732	-0.5594	0.4057	0.0208	0.0685	0.2328	-0.4951	-0.4849	-0.0097	0.2084	0.1132	-0.4513	0.0887	-0.3945	0.1646	-0.2953	0.25	0.188	0.235	-0.0772	0.5371	0.5364	0.2739	-0.1913	0.3374	0.3728	0.0164	-0.4953	0.3017	0.3306	0.2206	-0.3986	0.5036	0.5096	0.3575	-0.4673	0.3759	-0.3978	0.3147	-0.5114	0.4665	0.4728	0.4056	-0.5054	0.528	0.4826	0.4085	0.2612	-0.1957	0.5618	0.9912	-0.0422	-0.0803	0.3983	0.0542	0.2527	-0.1653	0.0554	0.5429	0.2788	-0.2913	1	0.4134	0.3413	0.4764	0.5223	0.4508	0.4945	0.5496	0.5511	-0.5071	0.2249	-0.5096	-0.3151	-0.4809	0.4674	-0.4907	-0.4668	-0.489	-0.488	0.3025	0.5513	0.527	-0.5516	0.5057	-0.5567	0.5434	-0.4867	0.5563	0.5548	0.5499	0.1598	0.5645	0.5165	0.0026	-0.5146	-0.0817	-0.5215	0.1866	-0.3249	0.2323	0.2258	0.2598	0.3682	0.4734	0.5119	0.5373	-0.4615	0.5296	-0.383	0.5439	-0.5118	0.5472	0.5523	0.5499	0.3529	0.5471	0.3222
VLDL_C	-0.3151	0.1123	-0.2892	0.3006	0.0469	-0.1225	0.9204	0.8237	0.0263	0.4649	-0.0178	0.6582	0.2993	0.2443	-0.4372	-0.1615	0.1952	-0.1474	0.6226	-0.4051	-0.4387	-0.27	-0.22	-0.0245	-0.1628	-0.4892	0.9268	-0.0252	0.3262	-0.7066	0.3427	-0.701	0.2712	-0.66318	0.4745	0.6298	0.5165	0.5311	0.9591	0.6586	0.395	-0.5306	-0.6535	-0.54	-0.6995	-0.4913	-0.255	-0.4767	-0.445	-0.4704	0.3434	0.7012	0.8334	0.6471	-0.3654	0.7212	0.6697	0.3903	-0.7761	0.6997	0.864	0.6513	-0.7204	0.9088	0.578	0.9333	-0.1818	0.9661	-0.3232	0.8947	0.4634	0.8728	0.8851	0.8861	0.9056	0.8239	-0.4579	0.7549	-0.4988	0.2235	0.7646	0.8355	0.4694	0.8074	0.9127	0.7705	-0.3424	0.9214	0.3519	-0.3248	-0.7998	-0.3574	-0.8616	-0.186	-0.3301	-0.1119	-0.1658	-0.0216	0.6318	0.8927	0.875	0.8907	-0.1145	0.9311	0.9183	0.6078	-0.8434	0.9037	0.9501	0.8716	-0.9931	0.9159	0.5465	0.8575	-0.5287	0.5996	-0.5783	0.9845	-0.3641	0.9721	0.9903	0.9948	-0.2294	0.8912	0.4728	0.9009	0.763	0.8392	0.6317	0.2013	0.7644	-0.47	-0.8254	0.0895	0.4795	0.5308	0.7569	-0.761	-0.7337	0.1107	0.8863	0.261	-0.7254	0.1613	-0.7961	0.5196	0.0115	0.5187	0.3926	0.5103	-0.1188	0.8935	0.8532	0.8838	0.0087	0.9383	0.8915	0.5214	-0.8287	0.9069	0.9556	0.812	-0.8428	0.938	0.724	0.981	-0.4142	0.9801	-0.2879	0.9669	-0.5371	0.979	0.9748	0.991	-0.529	0.9411	0.4491	0.8782	0.2965	0.2057	0.7998	0.3966	0.5434	0.48	0.8919	0.6861	0.8369	0.0864	0.5743	0.9118	0.0651	-0.4243	0.4134	1	0.9874	0.986	0.9438	0.9913	0.9731	0.741	0.8779	-0.5075	-0.1276	-0.5012	-0.5043	-0.5119	0.2797	-0.4697	-0.3598	-0.4812	-0.4953	0.9186	0.8361	0.9252	-0.5529	0.9437	-0.5934	0.9057	-0.3184	0.8639	0.8707	0.8875	0.7697	0.8282	0.3978	0.6514	-0.6252	0.5302	-0.6469	0.8577	-0.2945	0.8977	0.893	0.9169	0.6734	0.9917	0.5862	0.8988	-0.3223	0.9118	-0.1592	0.8806	-0.4723	0.839	0.8649	0.8612	0.7822	0.7979	0.0468
VLDL_CE	-0.2751	0.096	-0.2769	0.261	0.0464	-0.0541	0.9613	0.8144	0.0083	0.5174	0.0076	0.7403	0.2737	0.3029	-0.3556	-0.1259	0.1624	-0.1147	0.5538	-0.3135	-0.3478	-0.1769	-0.1395	0.0288	-0.0912	-0.385	0.8669	-0.0333	0.4533	-0.6112	0.4662	-0.6284	0.4067	-0.5569	0.5911	0.7353	0.6346	0.5585	0.9325	0.546	0.3145	-0.4249	-0.5415	-0.4344	-0.5958	-0.3854	-0.1286	-0.3746	-0.3397	-0.3733	0.2167	0.7206	0.7475	0.7288	-0.252	0.789	0.6296	0.5058	-0.6641	0.774	0.9204	0.7335	-0.7048	0.8761	0.4688	0.8648	-0.0341	0.914	-0.1745	0.8127	0.5207	0.7844	0.7988	0.8002	0.8524	0.7255	-0.5563	0.7736	-0.3996	0.1784	0.8223	0.8758	0.573	0.8568	0.9513	0.8274	-0.2078	0.8785	0.2739	-0.2566	-0.7103	-0.2899	-0.7834	-0.117	-0.2199	-0.0602	-0.1038	0.0178	0.5285	0.8288	0.7969	0.8999	-0.0204	0.9209	0.8399	0.6802	-0.7406	0.9081	0.9582	0.884	-0.9468	0.8635	0.4364	0.9209	-0.3865	0.7113	-0.4392	0.9898	-0.2158	0.9266	0.9647	0.9774	-0.0761	0.8077	0.3277	0.8379	0.6597	0.8952	0.6379	0.2335	0.7865	-0.4665	-0.7357	0.0443	0.5221	0.5674	0.7784	-0.6567	-0.6311	0.1052	0.9389	0.2415	-0.6438	0.1376	-0.7477	0.5193	0.1317	0.4787	0.3629	0.4727	-0.1198	0.8087	0.7688	0.908	0.0774	0.9425	0.8435	0.6064	-0.7328	0.925	0.9705	0.8546	-0.782	0.8712	0.6129	0.9869	-0.2742	0.9795	-0.1533	0.9861	-0.4007	0.9385	0.9312	0.9779	-0.3936	0.8641	0.3097	0.8434	0.2436	0.3145	0.6953	0.3203	0.6337	0.5744	0.8619	0.7642	0.8548	0.1425	0.6256	0.8277	0.0414	-0.3188	0.3413	0.9874	1	0.9464	0.8772	0.9626	0.923	0.6271	0.7858	-0.3887	-0.1996	-0.3835	-0.4628	-0.3922	0.1747	-0.3535	-0.2413	-0.3674	-0.3917	0.9109	0.7392	0.8544	-0.4166	0.8844	-0.4612	0.825	-0.1705	0.7713	0.7793	0.8013	0.8247	0.7261	0.2511	0.754	-0.499	0.6484	-0.5232	0.9179	-0.175	0.9425	0.9417	0.9537	0.6216	0.9431	0.455	0.8094	-0.2119	0.8267	-0.0544	0.7868	-0.3644	0.7408	0.7689	0.7635	0.7264	0.6967	-0.0365
VLDL_FC	-0.348	0.1243	-0.2932	0.332	0.0467	-0.1979	0.8518	0.8148	0.0449	0.3942	-0.0468	0.5546	0.3147	0.1728	-0.5113	-0.1937	0.2233	-0.1782	0.6746	-0.4922	-0.5242	-0.3616	-0.3044	-0.0838	-0.2409	-0.5884	0.9527	-0.0158	0.1837	-0.7751	0.2036	-0.7437	0.1214	-0.7464	0.3381	0.5016	0.3767	0.4724	0.9526	0.7478	0.4685	-0.6265	-0.747	-0.6359	-0.7824	-0.5876	-0.3769	-0.5723	-0.5447	-0.5616	0.4642	0.6462	0.8934	0.5434	-0.4658	0.6302	0.6977	0.2586	-0.8639	0.6022	0.7804	0.5474	-0.7077	0.9138	0.6649	0.9784	-0.3275	0.9928	-0.4665	0.9552	0.3912	0.9408	0.9499	0.9501	0.9281	0.9043	-0.3404	0.7133	-0.5811	0.2638	0.6834	0.7709	0.3485	0.7337	0.8468	0.6903	-0.4692	0.9363	0.425	-0.393	-0.865	-0.424	-0.912	-0.2585	-0.4349	-0.1723	-0.2347	-0.0723	0.7185	0.9233	0.9251	0.8586	-0.2012	0.9187	0.968	0.517	-0.9197	0.8762	0.9169	0.8368	-0.9979	0.9412	0.6338	0.7667	-0.6575	0.4655	-0.7022	0.9522	-0.5045	0.9947	0.9915	0.9866	-0.3789	0.9528	0.6064	0.9376	0.8454	0.757	0.6007	0.1552	0.7187	-0.4513	-0.8881	0.1356	0.4178	0.4734	0.7108	-0.8441	-0.8149	0.1118	0.8059	0.2765	-0.7785	0.1849	-0.8112	0.5032	-0.1144	0.5413	0.4141	0.5278	-0.1248	0.9502	0.9115	0.8356	-0.0559	0.9097	0.9073	0.4201	-0.8957	0.8641	0.9144	0.7458	-0.8736	0.9763	0.81	0.9478	-0.5406	0.9535	-0.4123	0.92	-0.6571	0.9922	0.9911	0.9777	-0.6477	0.9887	0.5742	0.8863	0.3407	0.0856	0.8839	0.4652	0.4324	0.3667	0.8947	0.5838	0.7944	0.0227	0.5028	0.9698	0.0898	-0.5212	0.4764	0.986	0.9464	1	0.9859	0.9932	0.9976	0.8386	0.9468	-0.6144	-0.0332	-0.6076	-0.5212	-0.6186	0.3903	-0.5757	-0.472	-0.5853	-0.5958	0.8896	0.9085	0.9731	-0.6754	0.9801	-0.7101	0.9632	-0.4607	0.9353	0.9404	0.9513	0.6892	0.9098	0.5349	0.524	-0.731	0.39	-0.75	0.7691	-0.4012	0.8239	0.8158	0.8502	0.6997	1.006	0.6988	0.9617	-0.4283	0.9701	-0.2609	0.9484	-0.5762	0.9135	0.936	0.9341	0.8034	0.8773	0.1366
VLDL_L	-0.3713	0.1236	-0.2919	0.3551	0.0403	-0.272	0.7506	0.7776	0.0542	0.3171	-0.0763	0.4209	0.3171	0.0892	-0.5796	-0.2167	0.2367	-0.2012	0.6987	-0.5621	-0.5929	-0.4356	-0.3815	-0.1438	-0.3149	-0.6667	0.9495	0.0007	0.0292	-0.814	0.053	-0.7464	-0.041	-0.8144	0.1849	0.3515	0.2187	0.3778	0.9113	0.8117	0.5278	-0.6965	-0.816	-0.7067	-0.84	-0.656	-0.4816	-0.645	-0.6232	-0.6307	0.5701	0.5754	0.9229	0.4118	-0.5509	0.5097	0.7115	0.1065	-0.9217	0.4756	0.664	0.4148	-0.6705	0.8889	0.7304	0.9939	-0.472	0.9892	-0.603	0.9873	0.2946	0.9827	0.9871	0.9854	0.9129	0.9618	-0.2027	0.6591	-0.633	0.2994	0.5707	0.6742	0.2023	0.6276	0.7471	0.5771	-0.5773	0.9205	0.4871	-0.4535	-0.9037	-0.4829	-0.9347	-0.324	-0.5215	-0.233	-0.3024	-0.125	0.7842	0.9268	0.9456	0.7929	-0.2798	0.874	0.98	0.3945	-0.9672	0.8151	0.8504	0.7679	-0.9614	0.9354	0.7042	0.6453	-0.7711	0.3065	-0.8083	0.8891	-0.6378	0.9907	0.9639	0.9497	-0.524	0.9872	0.7273	0.948	0.8997	0.6446	0.5425	0.0895	0.6553	-0.4028	-0.9177	0.1829	0.3511	0.4062	0.6436	-0.9003	-0.8714	0.1104	0.698	0.2829	-0.8171	0.2014	-0.809	0.473	-0.2399	0.5419	0.4211	0.5227	-0.1109	0.9737	0.9387	0.7526	-0.1146	0.8482	0.8904	0.2867	-0.9392	0.7859	0.84	0.6424	-0.8739	0.9825	0.8769	0.8829	-0.6589	0.8959	-0.5306	0.8404	-0.7622	0.974	0.9754	0.9335	-0.7526	1.0009	0.6903	0.8703	0.3752	-0.0418	0.9377	0.519	0.3024	0.2368	0.8729	0.4572	0.7308	-0.0419	0.42	0.9971	0.1167	-0.6068	0.5223	0.9438	0.8772	0.9859	1	0.9669	0.9936	0.9103	0.987	-0.6948	0.0566	-0.6879	-0.5293	-0.6975	0.4946	-0.6542	-0.5606	-0.6611	-0.6762	0.8314	0.9471	0.9929	-0.783	0.9893	-0.8103	0.9915	-0.5938	0.979	0.9816	0.9862	0.5851	0.9643	0.6615	0.379	-0.8123	0.2364	-0.8263	0.6561	-0.5055	0.7266	0.7142	0.7586	0.6908	0.9814	0.7893	0.9931	-0.53	0.9963	-0.3555	0.9853	-0.6821	0.9601	0.9776	0.977	0.7784	0.931	0.2383
VLDL_P	-0.3322	0.124	-0.2877	0.319	0.0462	-0.1526	0.877	0.8055	0.0316	0.4395	-0.0426	0.5871	0.3178	0.2249	-0.4615	-0.184	0.2115	-0.1588	0.6485	-0.4416	-0.4758	-0.3046	-0.2542	-0.0483	-0.1932	-0.5312	0.9599	-0.026966	0.2407	-0.7723	0.2595	-0.7479	0.181	-0.73079	0.3969	0.5504	0.4374	0.5003	0.9787	0.74	0.4366	-0.5705	-0.7088	-0.5807	-0.755	-0.529	-0.312	-0.5155	-0.4869	-0.5057	0.411	0.6916	0.8762	0.5835	-0.4481	0.6664	0.6741	0.307	-0.8386	0.6423	0.8111	0.5841	-0.7457	0.9379	0.6625	0.9544	-0.2595	0.977	-0.3988	0.9242	0.4296	0.9052	0.9183	0.9191	0.9279	0.8605	-0.3961	0.7361	-0.5571	0.2476	0.7117	0.7939	0.3897	0.7616	0.869	0.7166	-0.4052	0.9539	0.3953	-0.3527	-0.843	-0.3861	-0.9021	-0.2119	-0.3713	-0.1342	-0.1936	-0.0382	0.6763	0.9267	0.9146	0.8634	-0.2098	0.917	0.9236	0.5425	-0.8944	0.882	0.9232	0.8439	-0.9952	0.953	0.6328	0.7944	-0.6032	0.5082	-0.6503	0.9606	-0.4449	0.9827	0.9869	0.9875	-0.3141	0.9238	0.5488	0.9302	0.8084	0.7875	0.6321	0.1931	0.746	-0.4793	-0.8743	0.1242	0.4622	0.5144	0.7422	-0.8092	-0.7838	0.1079	0.8378	0.2626	-0.7743	0.163	-0.8269	0.529	-0.0365	0.5301	0.3964	0.5212	-0.1084	0.9376	0.8996	0.8446	-0.0648	0.9133	0.8792	0.4466	-0.8799	0.8744	0.9269	0.7666	-0.8443	0.9742	0.7947	0.9648	-0.4999	0.9692	-0.3686	0.9391	-0.624	0.995	0.9932	0.9877	-0.6166	0.9794	0.536	0.8962	0.3363	0.145	0.8428	0.4369	0.4811	0.4166	0.9057	0.6284	0.8217	0.0605	0.5456	0.9492	0.0819	-0.4745	0.4508	0.9913	0.9626	0.9932	0.9669	1	0.9886	0.7789	0.9136	-0.5524	-0.0896	-0.5457	-0.5292	-0.5574	0.3283	-0.5129	-0.4065	-0.5237	-0.5383	0.9219	0.8797	0.9459	-0.6169	0.9574	-0.6546	0.9321	-0.3973	0.8977	0.9059	0.9173	0.71	0.8672	0.4722	0.5807	-0.7091	0.45	-0.7272	0.8143	-0.3892	0.8659	0.8588	0.8892	0.6984	1.0195	0.674	0.9257	-0.3543	0.9362	-0.1902	0.9102	-0.5035	0.8665	0.8966	0.8931	0.8179	0.824	0.0639
VLDL_PL	-0.359	0.1256	-0.2932	0.3389	0.0392	-0.2384	0.8126	0.8071	0.0456	0.3582	-0.0613	0.4956	0.3192	0.1354	-0.5404	-0.2036	0.2265	-0.1852	0.6826	-0.5278	-0.5598	-0.3974	-0.3448	-0.1191	-0.2806	-0.6231	0.9545	-0.012498	0.1177	-0.8055	0.139	-0.7594	0.0532	-0.78098	0.2749	0.4422	0.313	0.4458	0.9454	0.7873	0.4918	-0.6576	-0.7782	-0.6677	-0.8116	-0.617	-0.4131	-0.6056	-0.5806	-0.5938	0.5072	0.6139	0.912	0.4858	-0.5178	0.5778	0.6902	0.1915	-0.8933	0.5483	0.735	0.4898	-0.6947	0.9145	0.7072	0.9863	-0.3765	0.9934	-0.5146	0.9693	0.3688	0.9573	0.9658	0.9661	0.9343	0.9246	-0.2993	0.6912	-0.6027	0.2805	0.6338	0.7287	0.2833	0.6885	0.8073	0.6415	-0.5044	0.9397	0.4504	-0.4279	-0.8893	-0.4589	-0.9302	-0.2942	-0.4733	-0.2083	-0.2736	-0.105	0.7514	0.9273	0.9422	0.8289	-0.2562	0.8987	0.9632	0.4612	-0.9436	0.8498	0.8887	0.807	-0.9758	0.9478	0.6759	0.717	-0.7007	0.3995	-0.7428	0.9276	-0.5548	0.9943	0.9816	0.9737	-0.4319	0.966	0.6515	0.9448	0.8713	0.7098	0.5736	0.1247	0.6904	-0.4286	-0.9029	0.1595	0.3869	0.4414	0.6798	-0.8712	-0.8425	0.1121	0.7631	0.2661	-0.8005	0.1779	-0.8159	0.4869	-0.16	0.5309	0.4043	0.5148	-0.1226	0.9652	0.9324	0.7993	-0.0964	0.8835	0.8902	0.3608	-0.9181	0.8316	0.8856	0.7038	-0.8643	0.9845	0.8441	0.9279	-0.5861	0.9379	-0.4519	0.8911	-0.7046	0.9904	0.9907	0.9649	-0.6953	0.9969	0.6211	0.8798	0.3563	0.029	0.9076	0.4867	0.3748	0.3085	0.8857	0.5292	0.7672	-0.0132	0.465	0.9827	0.103	-0.5611	0.4945	0.9731	0.923	0.9976	0.9936	0.9886	1	0.862	0.9622	-0.6449	0.0052	-0.6389	-0.5349	-0.6455	0.439	-0.6054	-0.5068	-0.6142	-0.6287	0.8678	0.9265	0.9827	-0.7134	0.9859	-0.7458	0.9756	-0.5086	0.9529	0.9579	0.9662	0.6549	0.9305	0.5789	0.4688	-0.773	0.3302	-0.7898	0.7297	-0.45	0.7915	0.782	0.8211	0.7117	1.0036	0.7421	0.9733	-0.4572	0.9801	-0.2849	0.9615	-0.6108	0.9284	0.9513	0.9499	0.8047	0.8931	0.1633
VLDL_size	-0.3667	0.1208	-0.2475	0.338	0.0371	-0.4519	0.4664	0.6634	0.125	0.0541	-0.1148	0.1336	0.2768	-0.1446	-0.6877	-0.2254	0.2442	-0.23	0.6845	-0.7043	-0.7224	-0.6215	-0.566	-0.2906	-0.5052	-0.8279	0.7872	0.0339	-0.3081	-0.7623	-0.2803	-0.6494	-0.3833	-0.8196	-0.1777	-0.0053	-0.1591	0.1502	0.6717	0.8031	0.5856	-0.8336	-0.8781	-0.8401	-0.8564	-0.8086	-0.7243	-0.7992	-0.787	-0.7836	0.7339	0.2886	0.883	0.1109	-0.609	0.2179	0.697	-0.1967	-0.9276	0.1714	0.3637	0.1188	-0.4617	0.6849	0.7144	0.9253	-0.7191	0.881	-0.8308	0.955	0.0983	0.97	0.9603	0.9563	0.7837	0.9862	0.0841	0.4441	-0.6422	0.3194	0.3005	0.4202	-0.0844	0.3581	0.4765	0.3104	-0.7839	0.7366	0.5543	-0.5778	-0.8697	-0.5944	-0.8425	-0.4924	-0.7186	-0.3913	-0.4636	-0.2839	0.8332	0.7808	0.8635	0.608	-0.3246	0.7152	0.9437	0.1559	-0.9414	0.6307	0.6456	0.5806	-0.7754	0.7773	0.6887	0.3436	-0.9278	-0.0275	-0.9438	0.6678	-0.8547	0.8713	0.8051	0.7681	-0.7836	0.9525	0.9078	0.8324	0.9226	0.3479	0.3184	-0.09	0.4142	-0.2202	-0.8448	0.2252	0.0978	0.1516	0.3901	-0.9157	-0.8762	0.0889	0.3848	0.2914	-0.7272	0.2548	-0.6252	0.3146	-0.5335	0.4897	0.4197	0.4497	-0.1886	0.8993	0.8735	0.5398	-0.1251	0.6571	0.8075	0.0474	-0.8798	0.5695	0.6092	0.3911	-0.8238	0.8539	0.8626	0.6499	-0.8055	0.674	-0.6961	0.5888	-0.8641	0.8124	0.8194	0.7315	-0.85	0.899	0.825	0.6862	0.3302	-0.3424	0.9635	0.5642	-0.0185	-0.0773	0.6835	0.1279	0.4734	-0.212	0.1391	0.9286	0.1234	-0.73	0.5496	0.741	0.6271	0.8386	0.9103	0.7789	0.862	1	0.9625	-0.858	0.3452	-0.8507	-0.4056	-0.8598	0.7229	-0.8268	-0.7623	-0.8285	-0.8485	0.5586	0.9416	0.9337	-0.9245	0.9127	-0.9289	0.9471	-0.821	0.9703	0.9652	0.9574	0.3261	0.9811	0.8552	-0.0067	-0.8661	-0.1503	-0.875	0.3054	-0.5909	0.3929	0.3774	0.4365	0.5958	0.7814	0.8657	0.9586	-0.6936	0.9524	-0.5219	0.9615	-0.8367	0.9655	0.962	0.9693	0.6563	0.9583	0.4229
VLDL_TG	-0.3815	0.1244	-0.2784	0.3671	0.0383	-0.3461	0.634	0.7288	0.0754	0.2331	-0.1025	0.2851	0.308	0.0022	-0.6368	-0.2309	0.2452	-0.2178	0.7038	-0.6179	-0.6469	-0.498	-0.4548	-0.2012	-0.3897	-0.7335	0.9065	0.0175	-0.1225	-0.8149	-0.095	-0.7102	-0.1996	-0.8515	0.0285	0.1935	0.0553	0.2496	0.8355	0.8404	0.5702	-0.7482	-0.8558	-0.7593	-0.8657	-0.7069	-0.5725	-0.7032	-0.6871	-0.6867	0.6564	0.4739	0.9163	0.277	-0.6005	0.3835	0.7299	-0.0406	-0.9473	0.3428	0.5351	0.2788	-0.6137	0.8353	0.7599	0.9837	-0.6108	0.9596	-0.7313	0.9942	0.1868	1.0009	0.9986	0.9937	0.8601	0.9987	-0.0525	0.5919	-0.6595	0.3257	0.452	0.5686	0.0603	0.5129	0.6339	0.4574	-0.6716	0.875	0.5353	-0.5078	-0.9068	-0.5347	-0.9193	-0.3862	-0.5898	-0.2979	-0.3715	-0.1856	0.8213	0.8905	0.9275	0.7181	-0.3269	0.8175	0.9643	0.2743	-0.9796	0.7431	0.7713	0.6898	-0.8886	0.9004	0.7405	0.5124	-0.8654	0.1447	-0.8931	0.8082	-0.7581	0.9657	0.9168	0.8925	-0.6605	0.9974	0.8318	0.93	0.9266	0.5208	0.4657	0.0135	0.5793	-0.3341	-0.915	0.218	0.2746	0.3274	0.5627	-0.9279	-0.8987	0.104	0.5742	0.294	-0.8165	0.2254	-0.7681	0.4325	-0.3557	0.5283	0.4279	0.5001	-0.1123	0.9612	0.9295	0.661	-0.154	0.7744	0.8428	0.1591	-0.9462	0.6972	0.7505	0.532	-0.8439	0.9567	0.91	0.7961	-0.7608	0.8145	-0.6383	0.7425	-0.8409	0.9273	0.9305	0.8667	-0.8303	0.9791	0.7875	0.8292	0.3894	-0.1622	0.9638	0.5564	0.1702	0.107	0.827	0.3234	0.6517	-0.1037	0.329	0.9934	0.1343	-0.6747	0.5511	0.8779	0.7858	0.9468	0.987	0.9136	0.9622	0.9625	1	-0.7551	0.1664	-0.7483	-0.4997	-0.7565	0.5963	-0.715	-0.6323	-0.7203	-0.7507	0.7407	0.9542	0.9871	-0.8739	0.9746	-0.8918	0.9926	-0.7165	0.9968	0.996	0.9941	0.4658	0.9937	0.7755	0.2216	-0.8642	0.0745	-0.8732	0.5231	-0.5842	0.6067	0.5911	0.6425	0.6489	0.9183	0.8533	0.9933	-0.6272	0.9907	-0.4477	0.992	-0.7827	0.9798	0.9899	0.9904	0.7138	0.9606	0.3479
XL_HDL_C	0.3593	-0.133	0.2083	-0.2263	0.0325	0.6317	-0.2244	-0.5794	-0.1688	0.2248	0.1556	0.0503	-0.2085	0.295	0.6292	0.2467	-0.2334	0.2518	-0.6283	0.8339	0.8357	0.8112	0.7531	0.4323	0.7021	1.0042	-0.5527	0.0266	0.4886	0.6332	0.4635	0.5133	0.5525	0.71213	0.3912	0.1991	0.3927	0.0774	-0.4463	-0.7189	-0.5486	0.9711	0.9326	0.9719	0.885	0.9661	0.9159	0.9587	0.9645	0.9405	-0.9006	0.1018	-0.8269	0.1016	0.6926	0.0046	-0.4304	0.3624	0.8153	0.0391	-0.1169	0.0584	0.1013	-0.4994	-0.6441	-0.745	0.6066	-0.6849	0.7469	-0.7911	-0.2707	-0.7895	-0.7817	-0.7918	-0.7216	-0.7978	-0.0271	-0.1354	0.6287	-0.2883	-0.0891	-0.201	0.2432	-0.1487	-0.2345	-0.1247	0.7882	-0.5383	-0.5363	0.6817	0.7966	0.6838	0.7115	0.6558	0.8949	0.5494	0.6218	0.4553	-0.8294	-0.5745	-0.7476	-0.4307	0.4007	-0.5367	-0.7225	-0.0208	0.7716	-0.4563	-0.4334	-0.4232	0.4056	-0.5778	-0.5451	-0.0882	0.8441	0.244	0.8471	-0.418	0.8145	-0.6448	-0.573	-0.53	0.7648	-0.7531	-0.836	-0.5994	-0.8058	-0.1069	-0.1025	0.183	-0.1104	0.0838	0.6887	-0.2678	0.1859	0.1284	-0.0929	0.7981	0.7618	-0.0783	-0.1225	-0.2926	0.5222	-0.311	0.3183	-0.1674	0.7786	-0.4144	-0.3971	-0.354	0.3546	-0.7764	-0.7551	-0.3331	0.0445	-0.444	-0.6176	0.0837	0.6393	-0.3501	-0.3648	-0.1684	0.6687	-0.6123	-0.6643	-0.4618	0.6727	-0.5026	0.5204	-0.3696	0.7822	-0.6092	-0.6202	-0.5207	0.7692	-0.6829	-0.7076	-0.4186	-0.2708	0.5442	-0.8292	-0.5295	0.2791	0.3273	-0.4068	0.1515	-0.1744	0.3742	0.1567	-0.7126	-0.1186	0.71	-0.5071	-0.5075	-0.3887	-0.6144	-0.6948	-0.5524	-0.6449	-0.858	-0.7551	1	-0.7711	0.9986	0.209	0.9791	-0.9935	0.9972	0.9824	0.9962	1.0119	-0.1554	-0.8728	-0.7547	0.778	-0.7418	0.7581	-0.7558	0.8027	-0.7934	-0.7953	-0.7753	-0.1514	-0.8054	-0.7385	0.2586	0.7916	0.3857	0.7996	-0.042	0.5283	-0.1222	-0.1199	-0.1711	-0.4911	-0.5498	-0.7993	-0.7426	0.4612	-0.7418	0.2993	-0.7386	0.6221	-0.7361	-0.7404	-0.7602	-0.6666	-0.7207	-0.1846
XL_HDL_C_pct	-0.176	0.0742	-0.0675	0.0176	0.0005	-0.4319	-0.1854	0.1331	0.2491	-0.5321	-0.1084	-0.1212	-0.0079	-0.3413	-0.2035	-0.1437	0.1154	-0.1547	0.3056	-0.5378	-0.495	-0.6813	-0.546	-0.2786	-0.5349	-0.7229	-0.032	-0.0782	-0.4639	-0.1849	-0.4711	-0.2393	-0.4447	-0.080776	-0.4867	-0.382	-0.518	-0.0651	-0.0885	0.2412	0.2504	-0.6837	-0.4702	-0.6576	-0.3615	-0.7666	-0.8266	-0.701	-0.706	-0.6971	0.5283	-0.5999	0.3361	-0.2021	-0.3199	-0.1845	-0.0961	-0.2444	-0.3407	-0.1908	-0.1954	-0.1462	0.3413	-0.0347	0.1616	0.1395	-0.2236	0.0826	-0.3322	0.1902	0.3123	0.1705	0.175	0.2004	0.2984	0.1702	0.0025	-0.3618	-0.2992	0.1012	-0.1122	-0.1013	-0.1404	-0.101	-0.1416	-0.0554	-0.4854	-0.0002	0.2503	-0.358	-0.2167	-0.3245	-0.0781	-0.4855	-0.7289	-0.3545	-0.381	-0.3475	0.2713	-0.011	0.1817	0.051	-0.2511	0.0495	0.1919	0.0443	-0.2206	0.0556	-0.0445	0.0924	0.1006	0.0517	0.0184	-0.2513	-0.3688	-0.3117	-0.3629	-0.1527	-0.378	-0.0218	-0.0666	-0.1026	-0.3959	0.1483	0.3748	0.0078	0.2999	-0.2252	-0.222	-0.1693	-0.3711	0.098	-0.154	0.0481	-0.5363	-0.478	-0.3648	-0.2765	-0.2368	0.0078	-0.3378	0.2577	0.2054	0.3612	0.4125	-0.0903	-0.7144	0.2195	0.2761	0.1626	-0.6681	0.2628	0.2176	0.0081	0.1597	-0.0113	0.2424	0.0577	-0.0182	-0.0107	-0.1062	-0.0332	-0.3106	0.0552	0.064	-0.0649	-0.1609	-0.0255	-0.0756	-0.1232	-0.2454	0.0315	0.049	-0.0608	-0.2163	0.1553	0.1789	-0.1751	-0.0081	-0.5135	0.31	0.2393	-0.4334	-0.4428	-0.179	-0.4045	-0.3642	-0.3148	-0.5265	0.1282	-0.0655	-0.3155	0.2249	-0.1276	-0.1996	-0.0332	0.0566	-0.0896	0.0052	0.3452	0.1664	-0.7711	1	-0.7622	0.4132	-0.7837	0.7241	-0.8223	-0.8636	-0.8158	-0.7554	-0.415	0.4367	0.1342	-0.2707	0.1201	-0.2256	0.1448	-0.47	0.1934	0.2043	0.171	-0.234	0.2223	0.3117	-0.6059	-0.3618	-0.6439	-0.388	-0.4652	-0.058	-0.4514	-0.4386	-0.4007	0.2289	0.0238	0.371	0.1794	0.0242	0.1847	0.054	0.1689	0.0005	0.1525	0.1563	0.1943	0.4116	0.1292	-0.196
XL_HDL_CE	0.3528	-0.1226	0.214	-0.2238	0.0433	0.6646	-0.2164	-0.5953	-0.1554	0.2596	0.1542	0.0642	-0.2103	0.3152	0.6309	0.2431	-0.2294	0.2544	-0.6198	0.8575	0.8591	0.8348	0.7806	0.4716	0.731	1.0073	-0.5425	0.0267	0.4989	0.6441	0.4755	0.5341	0.5583	0.702	0.4014	0.2008	0.3997	0.0401	-0.4419	-0.7234	-0.5502	0.9803	0.9327	0.9811	0.8873	0.975	0.9013	0.9697	0.9756	0.9529	-0.8955	0.1154	-0.8318	0.1204	0.7122	0.0249	-0.3919	0.3759	0.8134	0.0573	-0.1092	0.0743	0.0789	-0.4918	-0.6532	-0.7399	0.5931	-0.6802	0.7365	-0.7857	-0.2864	-0.783	-0.776	-0.7873	-0.7299	-0.7896	-0.0091	-0.1063	0.6319	-0.2844	-0.0704	-0.181	0.2567	-0.1307	-0.2257	-0.1092	0.7895	-0.5304	-0.5383	0.713	0.8073	0.7151	0.72	0.6873	0.9136	0.5849	0.6554	0.492	-0.844	-0.5627	-0.7554	-0.4119	0.4166	-0.5178	-0.7143	-0.0049	0.7713	-0.4379	-0.4211	-0.4055	0.3991	-0.5691	-0.5502	-0.0814	0.8381	0.2466	0.8417	-0.4081	0.8067	-0.6332	-0.5619	-0.5193	0.7554	-0.743	-0.8293	-0.5828	-0.8017	-0.092	-0.0846	0.191	-0.079	0.0752	0.6851	-0.275	0.2207	0.1625	-0.0641	0.795	0.76	-0.0748	-0.1118	-0.2476	0.5254	-0.2665	0.3231	-0.1273	0.7751	-0.3751	-0.3544	-0.3151	0.3615	-0.7708	-0.7635	-0.3192	0.0699	-0.4284	-0.5995	0.0898	0.6364	-0.3381	-0.3572	-0.1633	0.6489	-0.6051	-0.662	-0.4567	0.6594	-0.4998	0.4992	-0.3605	0.7789	-0.6015	-0.6136	-0.5114	0.7657	-0.6755	-0.6973	-0.3985	-0.2764	0.5691	-0.8329	-0.5318	0.3034	0.3533	-0.3843	0.1712	-0.1476	0.4141	0.1885	-0.7058	-0.125	0.7176	-0.5096	-0.5012	-0.3835	-0.6076	-0.6879	-0.5457	-0.6389	-0.8507	-0.7483	0.9986	-0.7622	1	0.2423	0.9671	-1.0064	0.9949	0.9833	0.9928	1.0038	-0.1477	-0.8683	-0.7504	0.7723	-0.7369	0.7542	-0.7524	0.789	-0.7889	-0.7909	-0.7722	-0.1712	-0.8005	-0.7287	0.2577	0.7896	0.3848	0.7994	-0.043	0.5089	-0.1206	-0.119	-0.1725	-0.5179	-0.5461	-0.7922	-0.7392	0.4613	-0.7385	0.2989	-0.7349	0.6225	-0.733	-0.7379	-0.7578	-0.6656	-0.718	-0.1851
XL_HDL_CE_pct	0.1147	0.0302	0.2015	-0.1872	0.1641	0.4789	-0.2393	-0.4956	0.2086	0.0632	0.0291	0.178	-0.2398	0.164	0.4257	0.0779	-0.0817	0.1185	-0.2408	0.4972	0.5357	0.3515	0.4331	0.5274	0.3982	0.2619	-0.5015	-0.0387	0.2048	0.6274	0.1932	0.5695	0.2315	0.5665	0.0829	-0.0649	0.0162	-0.4518	-0.4985	-0.5882	-0.312	0.3505	0.4625	0.3739	0.5478	0.2703	-0.0393	0.3314	0.3383	0.3258	-0.3183	-0.3996	-0.5401	0.178	0.637	0.1125	-0.0739	0.342	0.4866	0.1195	-0.1483	0.1758	0.2617	-0.4518	-0.6535	-0.5007	0.2862	-0.4969	0.335	-0.4985	-0.0641	-0.5051	-0.509	-0.5088	-0.5158	-0.4955	0.1108	-0.1747	0.3936	-0.153	0.0873	-0.005	0.3388	0.0276	-0.1957	0.0827	0.3235	-0.459	-0.2952	0.5795	0.6898	0.6127	0.7263	0.4413	0.357	0.4819	0.5138	0.4044	-0.6984	-0.4871	-0.6482	-0.0783	0.4445	-0.1919	-0.4158	0.3003	0.5681	-0.1105	-0.2485	-0.0409	0.481	-0.4419	-0.678	-0.1746	0.4351	0.0553	0.4482	-0.3879	0.386	-0.478	-0.4481	-0.4479	0.3198	-0.4625	-0.4161	-0.4293	-0.4762	-0.0874	-0.1487	0.0738	-0.1309	0.1198	0.5207	-0.3011	0.0126	0.0041	-0.1347	0.5037	0.5267	-0.0293	-0.2666	0.4701	0.8008	0.5528	0.8234	0.1644	0.0521	0.2119	0.363	0.1919	-0.3431	-0.4655	-0.6287	-0.0744	0.5962	-0.1971	-0.1748	0.3185	0.6357	-0.1397	-0.3038	-0.0543	0.1459	-0.4993	-0.6381	-0.4029	0.4454	-0.4342	0.2976	-0.3207	0.5522	-0.4642	-0.4734	-0.423	0.5678	-0.4642	-0.4884	-0.3808	-0.3383	0.3104	-0.5415	-0.3142	0.151	0.203	-0.3473	0.0138	-0.2192	0.4595	-0.0171	-0.5113	-0.2443	0.4727	-0.3151	-0.5043	-0.4628	-0.5212	-0.5293	-0.5292	-0.5349	-0.4056	-0.4997	0.209	0.4132	0.2423	1	0.0755	-0.3341	0.1451	0.13	0.1302	0.1038	-0.5281	-0.3876	-0.5235	0.4685	-0.5029	0.5145	-0.5408	0.2153	-0.5208	-0.5159	-0.5381	-0.5214	-0.5081	-0.3621	-0.2769	0.4689	-0.1876	0.4642	-0.4503	0.3697	-0.4995	-0.4826	-0.5379	-0.5924	-0.5102	-0.416	-0.5257	0.4972	-0.5175	0.3996	-0.5343	0.5824	-0.5474	-0.5576	-0.5386	-0.3049	-0.5567	-0.3869
XL_HDL_FC	0.3717	-0.1665	0.1799	-0.2285	-0.011	0.4874	-0.2435	-0.497	-0.2119	0.0896	0.1561	-0.0015	-0.1939	0.2136	0.6046	0.2521	-0.2406	0.2342	-0.6382	0.7206	0.7227	0.699	0.627	0.2691	0.5719	0.9643	-0.5745	0.0229	0.4376	0.573	0.4068	0.419	0.5171	0.728	0.3442	0.1902	0.3584	0.218	-0.4469	-0.6807	-0.5253	0.9093	0.9057	0.9099	0.8499	0.9058	0.949	0.8903	0.8953	0.867	-0.8951	0.0488	-0.7845	0.0302	0.5999	-0.0693	-0.5586	0.3019	0.799	-0.0283	-0.1383	-0.0017	0.1767	-0.5107	-0.5906	-0.7402	0.6386	-0.6799	0.7637	-0.7862	-0.2046	-0.7892	-0.7785	-0.7836	-0.6692	-0.8036	-0.0932	-0.2387	0.5949	-0.2944	-0.1549	-0.2675	0.1861	-0.2096	-0.2564	-0.1772	0.7614	-0.5496	-0.5128	0.5415	0.7313	0.5435	0.6561	0.5174	0.801	0.3967	0.4739	0.3009	-0.7484	-0.602	-0.6953	-0.4862	0.3318	-0.5886	-0.7302	-0.0793	0.7501	-0.5092	-0.4625	-0.4754	0.415	-0.5911	-0.5089	-0.107	0.8427	0.2301	0.8433	-0.438	0.8213	-0.6661	-0.5938	-0.5501	0.7787	-0.7672	-0.8377	-0.6411	-0.7953	-0.1565	-0.1614	0.1514	-0.2206	0.1089	0.6783	-0.2322	0.0511	-0.0012	-0.1929	0.7845	0.745	-0.0908	-0.1547	-0.4578	0.4934	-0.4752	0.2881	-0.3138	0.7752	-0.553	-0.5499	-0.493	0.3177	-0.7742	-0.7003	-0.3729	-0.0582	-0.4862	-0.6701	0.0599	0.6302	-0.3816	-0.3778	-0.1789	0.7265	-0.6184	-0.6521	-0.4637	0.7021	-0.4954	0.5835	-0.3883	0.7716	-0.6175	-0.6239	-0.5365	0.7594	-0.6887	-0.7252	-0.4775	-0.2422	0.4382	-0.7896	-0.5041	0.1824	0.2227	-0.4749	0.0767	-0.2655	0.2115	0.0358	-0.7152	-0.0907	0.6614	-0.4809	-0.5119	-0.3922	-0.6186	-0.6975	-0.5574	-0.6455	-0.8598	-0.7565	0.9791	-0.7837	0.9671	0.0755	1	-0.9169	0.9791	0.9537	0.9822	1.0149	-0.1747	-0.8655	-0.7462	0.7764	-0.7361	0.7497	-0.7437	0.8329	-0.785	-0.7865	-0.7621	-0.0678	-0.7986	-0.7548	0.2591	0.776	0.3821	0.7771	-0.0322	0.5871	-0.1201	-0.115	-0.1565	-0.3751	-0.5451	-0.803	-0.7318	0.4435	-0.7304	0.2878	-0.7291	0.599	-0.7237	-0.7262	-0.7458	-0.6539	-0.7069	-0.1726
XL_HDL_FC_pct	-0.2843	0.067	-0.2118	0.1678	-0.106	-0.7909	0.0291	0.5379	0.105	-0.5712	-0.1306	-0.2118	0.1835	-0.4674	-0.5586	-0.2037	0.1848	-0.2461	0.5186	-0.9432	-0.9283	-0.9776	-0.8857	-0.6619	-0.8415	-0.9699	0.39	-0.0442	-0.6143	-0.6538	-0.6087	-0.6531	-0.6271	-0.55079	-0.5427	-0.3145	-0.5277	0.2494	0.3121	0.685	0.494	-1.0004	-0.8712	-0.9911	-0.8194	-1.0251	-0.8661	-0.9973	-1.0049	-0.9877	0.8254	-0.2669	0.7858	-0.3022	-0.7931	-0.2317	0.007	-0.4819	-0.7389	-0.2468	-0.0528	-0.2379	0.1374	0.321	0.648	0.5654	-0.4801	0.5024	-0.6336	0.6173	0.3639	0.6048	0.6088	0.6352	0.7238	0.6023	-0.0774	-0.2095	-0.6172	0.2291	-0.1317	-0.0491	-0.3643	-0.077	0.0432	-0.0687	-0.785	0.3626	0.4824	-0.8012	-0.7703	-0.7905	-0.6538	-0.8277	-1.0378	-0.7078	-0.7631	-0.6375	0.8364	0.4021	0.7043	0.1725	-0.5592	0.255	0.5915	-0.1303	-0.6852	0.1982	0.1922	0.1861	-0.3003	0.4022	0.5201	-0.0853	-0.7456	-0.3319	-0.7494	0.1763	-0.7161	0.3771	0.3098	0.2708	-0.6759	0.5492	0.7373	0.3607	0.7037	-0.1198	-0.0881	-0.2171	-0.252	-0.0135	-0.5794	0.2614	-0.5347	-0.4671	-0.2442	-0.6979	-0.6704	0.0459	-0.1074	-0.0319	-0.4191	0.0113	-0.2252	-0.1833	-0.8024	0.1345	0.0752	0.0915	-0.4343	0.6597	0.7214	0.1198	-0.217	0.1919	0.4673	-0.1446	-0.5214	0.1424	0.1587	0.0407	-0.5104	0.4569	0.556	0.267	-0.5206	0.3268	-0.3321	0.1529	-0.6825	0.4093	0.4334	0.2863	-0.6643	0.5465	0.5682	0.1345	0.2466	-0.7627	0.7705	0.4828	-0.5325	-0.5832	0.106	-0.396	-0.1774	-0.6492	-0.5045	0.5571	0.1079	-0.7034	0.4674	0.2797	0.1747	0.3903	0.4946	0.3283	0.439	0.7229	0.5963	-0.9935	0.7241	-1.0064	-0.3341	-0.9169	1	-0.9984	-1.0198	-0.9826	-0.8931	0.0069	0.7862	0.578	-0.6745	0.5485	-0.6593	0.6013	-0.6918	0.6403	0.6456	0.6278	0.1612	0.6637	0.6316	-0.3945	-0.7269	-0.5033	-0.7507	-0.121	-0.3518	-0.0678	-0.0664	0.0103	0.6672	0.4403	0.702	0.6333	-0.3792	0.6342	-0.2629	0.627	-0.4748	0.6263	0.6314	0.6576	0.6885	0.6119	0.0906
XL_HDL_L	0.3533	-0.1329	0.1991	-0.2094	0.0276	0.6321	-0.2029	-0.5625	-0.1876	0.252	0.157	0.0458	-0.191	0.3025	0.6041	0.2431	-0.2274	0.2479	-0.6131	0.8239	0.8222	0.8144	0.7544	0.4285	0.7084	1.0045	-0.5046	0.034	0.488	0.5981	0.4653	0.4921	0.5458	0.66211	0.3996	0.21	0.4039	0.0857	-0.4052	-0.6825	-0.5325	0.9638	0.9048	0.9625	0.8499	0.9661	0.9238	0.9563	0.9618	0.94	-0.8792	0.1579	-0.7948	0.1018	0.6635	0.01	-0.4041	0.3485	0.7831	0.0427	-0.1025	0.0561	0.0635	-0.4648	-0.6053	-0.709	0.5766	-0.6491	0.7181	-0.7553	-0.2897	-0.7514	-0.744	-0.7551	-0.6945	-0.7586	-0.0184	-0.103	0.6021	-0.2757	-0.0845	-0.1893	0.2271	-0.1407	-0.2167	-0.1231	0.7704	-0.5031	-0.5216	0.6712	0.7544	0.6704	0.662	0.6575	0.8941	0.5516	0.6202	0.4644	-0.7893	-0.5265	-0.7061	-0.4174	0.3845	-0.5151	-0.6844	-0.0366	0.7315	-0.4414	-0.4105	-0.4145	0.3606	-0.5445	-0.5009	-0.0705	0.8119	0.244	0.8143	-0.3854	0.785	-0.6065	-0.537	-0.4937	0.7399	-0.7155	-0.8048	-0.5598	-0.7723	-0.0898	-0.0745	0.1897	-0.0775	0.0629	0.6477	-0.2505	0.2176	0.1596	-0.0601	0.7626	0.7249	-0.0736	-0.093	-0.3025	0.4577	-0.3295	0.2496	-0.1526	0.7827	-0.4038	-0.4007	-0.3385	0.4063	-0.7411	-0.7167	-0.3233	0.0148	-0.4238	-0.5931	0.0591	0.5889	-0.3368	-0.3409	-0.1659	0.6469	-0.5726	-0.6157	-0.4343	0.6324	-0.4752	0.4837	-0.3432	0.7414	-0.5747	-0.5858	-0.4888	0.7264	-0.6445	-0.6661	-0.3762	-0.2433	0.5461	-0.7947	-0.5134	0.2905	0.3365	-0.3663	0.1686	-0.1375	0.3744	0.1871	-0.6713	-0.1022	0.6855	-0.4907	-0.4697	-0.3535	-0.5757	-0.6542	-0.5129	-0.6054	-0.8268	-0.715	0.9972	-0.8223	0.9949	0.1451	0.9791	-0.9984	1	0.9893	0.9998	1.0194	-0.1014	-0.8475	-0.7173	0.7416	-0.7067	0.7188	-0.7164	0.7828	-0.7547	-0.7575	-0.7363	-0.1272	-0.7666	-0.708	0.288	0.762	0.4097	0.7721	-0.0047	0.4879	-0.0796	-0.0795	-0.1288	-0.4718	-0.508	-0.77	-0.7016	0.4208	-0.7016	0.2631	-0.6967	0.5798	-0.6928	-0.6972	-0.7193	-0.6501	-0.6761	-0.1513
XL_HDL_P	0.3337	-0.1125	0.1846	-0.1794	0.0559	0.6743	-0.0834	-0.4923	-0.163	0.3548	0.161	0.1533	-0.1576	0.3603	0.5726	0.2369	-0.2103	0.2482	-0.5612	0.8336	0.827	0.8427	0.7845	0.4813	0.7414	0.9931	-0.406	0.0318	0.5621	0.5545	0.542	0.4526	0.6113	0.60991	0.4876	0.3005	0.493	0.1049	-0.3047	-0.641	-0.5108	0.9528	0.8726	0.9502	0.8137	0.9597	0.9216	0.9522	0.9642	0.9355	-0.888	0.276	-0.7314	0.2154	0.6798	0.1299	-0.2902	0.4365	0.7282	0.159	0.0133	0.1636	-0.0593	-0.3639	-0.5744	-0.6197	0.5627	-0.5537	0.6956	-0.6723	-0.2641	-0.6693	-0.6613	-0.675	-0.6299	-0.6796	-0.0513	0.02	0.5833	-0.2577	0.0371	-0.0633	0.3216	-0.0177	-0.0962	-0.0064	0.7438	-0.4024	-0.5024	0.6856	0.7101	0.6805	0.6044	0.6902	0.9175	0.5872	0.6536	0.5052	-0.7784	-0.436	-0.6415	-0.2938	0.4088	-0.3929	-0.5972	0.0686	0.6663	-0.3182	-0.287	-0.2941	0.2492	-0.4442	-0.4623	0.0434	0.7746	0.334	0.7719	-0.2666	0.7648	-0.4982	-0.4229	-0.3781	0.7343	-0.6256	-0.7733	-0.4619	-0.7126	0.0322	0.0093	0.2192	0.046	0.0117	0.5779	-0.2635	0.3205	0.2637	0.0585	0.703	0.6675	-0.064	0.0255	-0.238	0.4062	-0.2802	0.1754	-0.0553	0.8384	-0.3246	-0.3261	-0.2622	0.3887	-0.6628	-0.6539	-0.1998	0.05	-0.2987	-0.4935	0.1487	0.5175	-0.2134	-0.2172	-0.0525	0.551	-0.4762	-0.5558	-0.325	0.5965	-0.371	0.446	-0.2265	0.7069	-0.4718	-0.4848	-0.3765	0.6919	-0.5524	-0.6309	-0.2676	-0.2219	0.6218	-0.7341	-0.4911	0.399	0.4401	-0.2537	0.2864	-0.0106	0.4405	0.2976	-0.5839	-0.1067	0.6631	-0.4668	-0.3598	-0.2413	-0.472	-0.5606	-0.4065	-0.5068	-0.7623	-0.6323	0.9824	-0.8636	0.9833	0.13	0.9537	-1.0198	0.9893	1	0.985	0.9898	0.0225	-0.777	-0.6308	0.6992	-0.6154	0.6733	-0.6343	0.7608	-0.6777	-0.6797	-0.6574	-0.063	-0.6939	-0.6785	0.3757	0.7177	0.4868	0.7267	0.0978	0.4599	0.0269	0.0276	-0.026	-0.4464	-0.4108	-0.7242	-0.6234	0.4031	-0.6215	0.263	-0.6206	0.5439	-0.6212	-0.6232	-0.6467	-0.5974	-0.6082	-0.1538
XL_HDL_PL	0.3539	-0.1372	0.1994	-0.2109	0.0177	0.6164	-0.2265	-0.5722	-0.1981	0.2364	0.1547	0.0135	-0.1938	0.2864	0.5969	0.2416	-0.2277	0.2444	-0.6192	0.8144	0.8124	0.8059	0.7418	0.4118	0.6965	0.9999	-0.5145	0.0368	0.4651	0.6025	0.4434	0.5059	0.5211	0.65456	0.3764	0.1878	0.3803	0.062	-0.4208	-0.682	-0.5296	0.9598	0.8992	0.9577	0.843	0.9646	0.9209	0.9515	0.9547	0.9362	-0.8615	0.1414	-0.7993	0.0699	0.6492	-0.0206	-0.4151	0.3163	0.7873	0.012	-0.1299	0.0253	0.0854	-0.4795	-0.6021	-0.7163	0.5636	-0.6588	0.7078	-0.7605	-0.3067	-0.7551	-0.7487	-0.76	-0.7055	-0.7601	0.0004	-0.1194	0.5983	-0.2748	-0.1152	-0.2171	0.1925	-0.1702	-0.2425	-0.1541	0.7646	-0.5176	-0.5179	0.6596	0.7503	0.6588	0.6593	0.6464	0.8863	0.5377	0.6056	0.4517	-0.7759	-0.5333	-0.7087	-0.4414	0.3793	-0.5339	-0.6937	-0.0721	0.7352	-0.4646	-0.431	-0.4403	0.3794	-0.5591	-0.4981	-0.0953	0.8062	0.2153	0.8102	-0.4014	0.7739	-0.6154	-0.5482	-0.5059	0.7262	-0.7219	-0.7973	-0.5686	-0.7742	-0.1155	-0.0889	0.1781	-0.0938	0.0741	0.6516	-0.2378	0.2035	0.1447	-0.0769	0.7636	0.7246	-0.0746	-0.1124	-0.3169	0.4472	-0.3424	0.2473	-0.1687	0.7625	-0.4178	-0.4156	-0.3515	0.4289	-0.7491	-0.7207	-0.3511	0.0024	-0.446	-0.6114	0.0212	0.5904	-0.3637	-0.3631	-0.1983	0.6641	-0.5846	-0.6139	-0.4506	0.6227	-0.4908	0.4758	-0.3625	0.732	-0.5879	-0.5988	-0.5032	0.7158	-0.6564	-0.6556	-0.3864	-0.238	0.5254	-0.7976	-0.5108	0.2651	0.3116	-0.3783	0.143	-0.1528	0.3571	0.1714	-0.6784	-0.0928	0.6783	-0.489	-0.4812	-0.3674	-0.5853	-0.6611	-0.5237	-0.6142	-0.8285	-0.7203	0.9962	-0.8158	0.9928	0.1302	0.9822	-0.9826	0.9998	0.985	1	1.0201	-0.12	-0.8564	-0.7231	0.7365	-0.7139	0.7142	-0.7212	0.776	-0.758	-0.7614	-0.7403	-0.1388	-0.7689	-0.7011	0.2729	0.7626	0.3949	0.7745	-0.0193	0.4767	-0.0931	-0.0932	-0.1426	-0.4817	-0.5236	-0.7698	-0.7084	0.407	-0.7092	0.2485	-0.7024	0.5664	-0.6961	-0.7014	-0.7242	-0.6642	-0.6775	-0.1332
XL_HDL_PL_pct	0.3587	-0.1557	0.2038	-0.2249	-0.012	0.5338	-0.2906	-0.5786	-0.2265	0.2012	0.1399	-0.0858	-0.211	0.2371	0.5706	0.2378	-0.2329	0.2301	-0.6493	0.7834	0.7767	0.7898	0.6789	0.3414	0.6268	0.9736	-0.5762	0.0518	0.3986	0.6447	0.3815	0.593	0.4458	0.6489	0.309	0.1261	0.3111	-0.0742	-0.4936	-0.7028	-0.5169	0.9585	0.8955	0.9506	0.8351	0.9792	0.9321	0.9385	0.9331	0.9237	-0.8133	0.0481	-0.8355	-0.029	0.6221	-0.1139	-0.4147	0.2138	0.8228	-0.0829	-0.2099	-0.0693	0.1767	-0.5286	-0.6166	-0.7327	0.5361	-0.6803	0.6899	-0.7727	-0.3548	-0.7622	-0.7626	-0.7779	-0.7741	-0.7599	0.0605	-0.157	0.6072	-0.2753	-0.2077	-0.2975	0.0821	-0.258	-0.3144	-0.2478	0.777	-0.57	-0.4985	0.5948	0.7527	0.591	0.6679	0.5937	0.8783	0.4519	0.5186	0.371	-0.7421	-0.5818	-0.7375	-0.5043	0.4054	-0.576	-0.7556	-0.1829	0.7684	-0.5253	-0.4789	-0.5115	0.4841	-0.6138	-0.5163	-0.1639	0.8032	0.1288	0.8139	-0.4332	0.7509	-0.6183	-0.5609	-0.5225	0.6946	-0.7409	-0.788	-0.6021	-0.8017	-0.188	-0.1485	0.1165	-0.1305	0.1416	0.688	-0.1897	0.1699	0.1043	-0.1167	0.7879	0.746	-0.079	-0.1596	-0.3523	0.4303	-0.3725	0.2647	-0.2151	0.7066	-0.4863	-0.4571	-0.4287	0.4846	-0.7986	-0.7539	-0.4295	-0.0114	-0.5021	-0.7086	-0.0993	0.6181	-0.4396	-0.4195	-0.2973	0.7553	-0.643	-0.6291	-0.4859	0.6073	-0.5233	0.4677	-0.4095	0.7154	-0.6216	-0.635	-0.5305	0.6946	-0.7227	-0.6372	-0.4143	-0.2285	0.4662	-0.8277	-0.5021	0.1894	0.2375	-0.4098	0.0676	-0.1849	0.2995	0.1374	-0.7194	-0.0576	0.6659	-0.488	-0.4953	-0.3917	-0.5958	-0.6762	-0.5383	-0.6287	-0.8485	-0.7507	1.0119	-0.7554	1.0038	0.1038	1.0149	-0.8931	1.0194	0.9898	1.0201	1	-0.2206	-0.9097	-0.7337	0.7382	-0.7206	0.7179	-0.7393	0.7734	-0.7737	-0.7805	-0.758	-0.1594	-0.7886	-0.6976	0.2407	0.7856	0.3635	0.8042	-0.0485	0.4609	-0.1167	-0.118	-0.1704	-0.5521	-0.6071	-0.7887	-0.7558	0.3672	-0.7603	0.2221	-0.746	0.4986	-0.7308	-0.7386	-0.7639	-0.7673	-0.705	-0.0526
XL_HDL_TG	-0.21	0.1042	-0.1977	0.2802	0.0917	0.0698	0.8353	0.6217	0.0217	0.6604	-0.0088	0.5576	0.2941	0.3375	-0.3533	-0.1125	0.1271	-0.0491	0.4426	-0.1252	-0.1756	0.0602	0.0225	0.1237	0.0589	-0.174	0.8548	0.0031	0.369	-0.5869	0.3918	-0.5099	0.3011	-0.6221	0.5173	0.5868	0.5571	0.3135	0.8832	0.5635	0.2902	-0.1912	-0.4053	-0.2123	-0.4777	-0.1197	0.0267	-0.143	-0.1125	-0.1391	0.1185	0.8728	0.6111	0.6086	-0.2188	0.6809	0.7469	0.3659	-0.5911	0.6555	0.7774	0.5689	-0.8894	0.8695	0.5239	0.7792	-0.2089	0.815	-0.2826	0.738	0.191	0.7377	0.7434	0.7253	0.6291	0.7126	-0.2603	0.8768	-0.3093	0.2124	0.6896	0.7638	0.3994	0.7302	0.8168	0.6588	-0.2106	0.8701	0.2659	-0.1368	-0.5913	-0.1813	-0.701	0.045	0.0228	0.0385	0.0019	0.1137	0.399	0.8067	0.6879	0.7676	-0.0895	0.8196	0.6837	0.4727	-0.6761	0.785	0.8452	0.7323	-0.8735	0.8565	0.5862	0.7707	-0.4255	0.5237	-0.4632	0.9041	-0.2981	0.8982	0.9099	0.9213	-0.1805	0.7729	0.3811	0.8444	0.5878	0.7827	0.6241	0.1773	0.8698	-0.3976	-0.6826	0.0766	0.6869	0.6963	0.845	-0.6002	-0.5962	0.0919	0.8553	0.217	-0.7222	0.0841	-0.8556	0.5872	0.3015	0.4159	0.3165	0.4127	0.1145	0.7034	0.6705	0.7573	-0.0969	0.8332	0.6429	0.3629	-0.7625	0.7934	0.8733	0.6926	-0.61	0.8503	0.6993	0.8669	-0.4507	0.8519	-0.3843	0.8686	-0.4896	0.8673	0.857	0.902	-0.496	0.7947	0.4685	0.8936	0.2907	0.3628	0.6001	0.2932	0.618	0.5682	0.9087	0.7289	0.9217	0.2436	0.7412	0.7839	0.0856	-0.3202	0.3025	0.9186	0.9109	0.8896	0.8314	0.9219	0.8678	0.5586	0.7407	-0.1554	-0.415	-0.1477	-0.5281	-0.1747	0.0069	-0.1014	0.0225	-0.12	-0.2206	1	0.5927	0.7719	-0.4716	0.7915	-0.5135	0.7502	-0.2299	0.7094	0.7122	0.7282	0.6257	0.6752	0.3458	0.6918	-0.5137	0.5867	-0.5123	0.8591	-0.3991	0.9111	0.9023	0.9036	0.4243	0.8606	0.4996	0.7163	-0.3191	0.7207	-0.1643	0.7111	-0.4698	0.6812	0.7061	0.6873	0.4984	0.6569	0.1447
XL_HDL_TG_pct	-0.3919	0.152	-0.2653	0.3209	0.0213	-0.4479	0.5818	0.7459	0.1389	0.1345	-0.1279	0.2455	0.3073	-0.0715	-0.6566	-0.2481	0.2502	-0.2242	0.7109	-0.7162	-0.7398	-0.616	-0.576	-0.2616	-0.516	-0.8811	0.8636	-0.0219	-0.1955	-0.7925	-0.166	-0.6608	-0.2755	-0.85924	-0.0502	0.1345	-0.0361	0.0875	0.7882	0.854	0.5731	-0.8666	-0.9427	-0.8759	-0.9402	-0.8323	-0.7172	-0.8322	-0.8214	-0.8155	0.7667	0.3252	0.9718	0.2279	-0.6671	0.3369	0.6608	-0.0901	-0.9447	0.3007	0.4705	0.2464	-0.4925	0.8243	0.769	0.963	-0.5553	0.9317	-0.7067	0.9805	0.343	0.9738	0.9754	0.9781	0.9029	0.9608	-0.1279	0.5209	-0.6485	0.3328	0.4155	0.5357	0.0213	0.4823	0.5809	0.432	-0.7192	0.8581	0.5544	-0.5872	-0.9233	-0.6094	-0.9076	-0.4859	-0.7001	-0.3932	-0.4693	-0.2844	0.8377	0.8568	0.9405	0.7161	-0.3836	0.8194	0.8921	0.2663	-0.9485	0.7454	0.748	0.6979	-0.7351	0.8868	0.7087	0.4398	-0.8652	0.0646	-0.8891	0.7567	-0.7706	0.9304	0.8803	0.8529	-0.6688	0.9648	0.8326	0.8852	0.927	0.4674	0.3744	-0.0587	0.4948	-0.2563	-0.8796	0.2498	0.1768	0.2276	0.4667	-0.9274	-0.8969	0.1093	0.507	0.3477	-0.7465	0.3007	-0.6401	0.4296	-0.4743	0.5446	0.4762	0.498	-0.2488	0.9786	0.9402	0.6343	-0.0721	0.7529	0.8095	0.1296	-0.8752	0.6633	0.7073	0.4754	-0.8379	0.9094	0.8655	0.7843	-0.7317	0.8118	-0.5696	0.7104	-0.8543	0.9071	0.9128	0.8452	-0.8467	0.9421	0.7726	0.7573	0.3673	-0.2454	0.9504	0.563	0.0835	0.0223	0.7536	0.235	0.5722	-0.162	0.2245	0.95	0.1327	-0.7145	0.5513	0.8361	0.7392	0.9085	0.9471	0.8797	0.9265	0.9416	0.9542	-0.8728	0.4367	-0.8683	-0.3876	-0.8655	0.7862	-0.8475	-0.777	-0.8564	-0.9097	0.5927	1	0.9648	-0.825	0.9625	-0.8295	0.9569	-0.7375	0.9668	0.9737	0.9624	0.4092	0.9594	0.7329	0.12	-0.89	-0.0288	-0.8973	0.4362	-0.6079	0.5227	0.519	0.5586	0.6049	0.8683	0.8875	0.9345	-0.4762	0.9375	-0.2805	0.9261	-0.6704	0.8999	0.9228	0.9316	0.7962	0.8675	0.1685
XL_VLDL_C	-0.3762	0.1184	-0.295	0.3418	0.0223	-0.3604	0.7211	0.8113	0.0688	0.2264	-0.0759	0.3856	0.3143	0.0201	-0.614	-0.216	0.233	-0.2078	0.7043	-0.6418	-0.6692	-0.5256	-0.4709	-0.2251	-0.4064	-0.7345	0.9159	-0.0031	-0.0298	-0.824	-0.0075	-0.7642	-0.095	-0.8058	0.1238	0.3105	0.1601	0.3943	0.8785	0.8174	0.5391	-0.7651	-0.847	-0.7738	-0.8616	-0.7296	-0.5349	-0.7194	-0.698	-0.7075	0.6057	0.4974	0.9429	0.3632	-0.5833	0.4618	0.6796	0.0594	-0.9314	0.4277	0.6331	0.3743	-0.6003	0.8579	0.7332	0.9984	-0.4767	0.9892	-0.6181	0.9959	0.3291	0.9896	0.9929	0.9943	0.9326	0.9688	-0.2183	0.602	-0.6329	0.3027	0.5318	0.6367	0.1632	0.5896	0.7204	0.5453	-0.6146	0.892	0.4995	-0.5324	-0.926	-0.5587	-0.9391	-0.4133	-0.6064	-0.3194	-0.3883	-0.2123	0.8233	0.8946	0.9574	0.7739	-0.2972	0.8577	0.9868	0.3698	-0.971	0.796	0.8319	0.7515	-0.9223	0.9101	0.6936	0.6161	-0.79	0.2752	-0.8252	0.8664	-0.6616	0.9777	0.9485	0.9307	-0.5488	0.9851	0.7479	0.9195	0.9172	0.6028	0.4824	0.043	0.587	-0.3567	-0.9025	0.1941	0.26	0.317	0.5716	-0.9133	-0.8777	0.1114	0.6546	0.2514	-0.7946	0.1805	-0.7675	0.4037	-0.3016	0.504	0.3933	0.477	-0.1731	0.9722	0.9529	0.7339	-0.1087	0.8296	0.887	0.271	-0.9232	0.7656	0.8189	0.6201	-0.8731	0.9612	0.8645	0.8678	-0.6529	0.8854	-0.5112	0.8175	-0.7708	0.959	0.9627	0.9146	-0.7592	0.9881	0.688	0.8163	0.35	-0.1224	0.9628	0.5273	0.2312	0.1635	0.8192	0.3925	0.6637	-0.1251	0.3326	0.988	0.1164	-0.6444	0.527	0.9252	0.8544	0.9731	0.9929	0.9459	0.9827	0.9337	0.9871	-0.7547	0.1342	-0.7504	-0.5235	-0.7462	0.578	-0.7173	-0.6308	-0.7231	-0.7337	0.7719	0.9648	1	-0.7923	0.9969	-0.8164	0.9976	-0.6142	0.9883	0.9904	0.9947	0.59	0.9745	0.6696	0.3267	-0.8224	0.1821	-0.8399	0.6129	-0.484	0.682	0.672	0.7204	0.7219	0.957	0.7951	0.9994	-0.5316	1.0043	-0.3478	0.9892	-0.6971	0.9675	0.9823	0.9851	0.7908	0.9389	0.2319
XL_VLDL_C_pct	0.352	-0.1235	0.204	-0.3544	-0.0179	0.4031	-0.2209	-0.4312	-0.0834	-0.004	0.1473	0.1318	-0.2489	0.1999	0.6697	0.2412	-0.2376	0.2342	-0.6164	0.622	0.6406	0.543	0.4959	0.2742	0.4296	0.7272	-0.7136	-0.0573	0.4806	0.7348	0.4481	0.5731	0.5643	0.8564	0.361	0.2379	0.3561	0.0236	-0.5584	-0.8213	-0.5907	0.7336	0.8367	0.7433	0.8231	0.6994	0.6907	0.6964	0.7002	0.6694	-0.788	-0.2517	-0.7702	0.1288	0.6969	0.019	-0.5721	0.4233	0.8787	0.0653	-0.1028	0.1323	0.412	-0.5857	-0.7829	-0.7769	0.9001	-0.7087	0.9631	-0.829	0.1565	-0.8635	-0.8496	-0.8398	-0.6279	-0.9088	-0.3566	-0.306	0.7018	-0.3462	-0.0507	-0.1821	0.3363	-0.1151	-0.2226	-0.0509	0.8281	-0.6377	-0.5668	0.4975	0.7973	0.5138	0.7762	0.4181	0.6539	0.3235	0.401	0.2116	-0.8122	-0.7211	-0.7616	-0.3706	0.4736	-0.502	-0.8008	0.1222	0.885	-0.402	-0.4128	-0.3371	0.6672	-0.6786	-0.7935	-0.0727	0.9776	0.3105	0.9783	-0.4517	0.9519	-0.7109	-0.618	-0.577	0.9138	-0.8417	-0.9743	-0.7465	-0.8576	-0.1101	-0.2441	0.1294	-0.2878	0.1806	0.828	-0.2743	-0.0627	-0.109	-0.2722	0.8734	0.8697	-0.0855	-0.1677	-0.2368	0.7698	-0.2026	0.6454	-0.2678	0.5904	-0.4357	-0.3462	-0.4155	-0.0287	-0.7993	-0.7787	-0.2823	0.3198	-0.4274	-0.6248	0.2403	0.8671	-0.3259	-0.3766	-0.1348	0.6625	-0.7589	-0.8968	-0.4288	0.9304	-0.4579	0.854	-0.355	0.9297	-0.6444	-0.6526	-0.5339	0.9221	-0.7847	-0.9371	-0.622	-0.4505	0.4296	-0.8764	-0.5701	0.1886	0.2365	-0.594	0.0631	-0.3508	0.2216	-0.0651	-0.8391	-0.1763	0.7533	-0.5516	-0.5529	-0.4166	-0.6754	-0.783	-0.6169	-0.7134	-0.9245	-0.8739	0.778	-0.2707	0.7723	0.4685	0.7764	-0.6745	0.7416	0.6992	0.7365	0.7382	-0.4716	-0.825	-0.7923	1	-0.7476	0.9968	-0.8294	0.9295	-0.8743	-0.8651	-0.849	-0.0906	-0.9085	-0.9794	0.1937	0.8765	0.3289	0.8688	-0.1181	0.7465	-0.2227	-0.1969	-0.2663	-0.4946	-0.6612	-0.8953	-0.8573	0.8249	-0.8377	0.6955	-0.8772	0.9083	-0.9013	-0.8904	-0.8905	-0.5051	-0.9154	-0.5955
XL_VLDL_CE	-0.3734	0.1203	-0.2961	0.3275	0.0192	-0.3353	0.7666	0.8337	0.0759	0.2521	-0.0643	0.4492	0.3135	0.0516	-0.5893	-0.2074	0.2244	-0.1957	0.7022	-0.625	-0.6517	-0.5106	-0.4494	-0.2011	-0.3857	-0.7204	0.9201	-0.0139	0.0316	-0.8093	0.0525	-0.7639	-0.0314	-0.7831	0.1844	0.3723	0.2218	0.4304	0.8973	0.7933	0.5136	-0.754	-0.8305	-0.7615	-0.8463	-0.7218	-0.5154	-0.7069	-0.6826	-0.6967	0.5717	0.5215	0.942	0.4243	-0.548	0.5185	0.6801	0.1274	-0.9139	0.4865	0.6853	0.437	-0.6129	0.8709	0.7053	0.9974	-0.4139	0.996	-0.5634	0.9884	0.3869	0.9771	0.9825	0.9855	0.9509	0.9493	-0.288	0.6273	-0.6073	0.2904	0.587	0.685	0.2318	0.6418	0.7666	0.6016	-0.5787	0.9015	0.4727	-0.513	-0.9139	-0.539	-0.9301	-0.3951	-0.5872	-0.2985	-0.3649	-0.195	0.7979	0.8957	0.9548	0.8125	-0.2684	0.8863	0.9888	0.434	-0.9539	0.8325	0.8661	0.7932	-0.9317	0.9164	0.6605	0.6696	-0.7493	0.3439	-0.7873	0.8953	-0.6135	0.9827	0.9634	0.949	-0.4942	0.9766	0.7042	0.9172	0.9019	0.6537	0.5046	0.0688	0.6135	-0.3753	-0.8889	0.1723	0.2814	0.3391	0.598	-0.895	-0.856	0.1149	0.699	0.264	-0.77	0.1906	-0.7567	0.4215	-0.2629	0.5175	0.4063	0.4907	-0.2	0.9708	0.9469	0.7783	-0.0625	0.8638	0.9112	0.3373	-0.9016	0.8059	0.8541	0.6679	-0.8922	0.9609	0.8343	0.9	-0.6047	0.9152	-0.4604	0.8554	-0.7299	0.9712	0.9741	0.9373	-0.7178	0.9892	0.6413	0.8191	0.3214	-0.0752	0.9472	0.5033	0.2842	0.2166	0.8266	0.4438	0.6874	-0.0997	0.3603	0.98	0.0978	-0.6123	0.5057	0.9437	0.8844	0.9801	0.9893	0.9574	0.9859	0.9127	0.9746	-0.7418	0.1201	-0.7369	-0.5029	-0.7361	0.5485	-0.7067	-0.6154	-0.7139	-0.7206	0.7915	0.9625	0.9969	-0.7476	1	-0.7723	0.9891	-0.5688	0.9746	0.9782	0.984	0.6282	0.9565	0.6173	0.3786	-0.7951	0.2368	-0.815	0.6533	-0.4449	0.7162	0.7091	0.7526	0.7277	0.9705	0.7648	0.9908	-0.4712	0.9996	-0.2841	0.9761	-0.6433	0.9494	0.9665	0.9701	0.819	0.9161	0.1627
XL_VLDL_CE_pct	0.3471	-0.1238	0.2121	-0.3586	-0.0212	0.4113	-0.2624	-0.4701	-0.0716	-0.0213	0.1389	0.1073	-0.2606	0.1871	0.6743	0.2368	-0.2396	0.2328	-0.6185	0.6264	0.6475	0.5383	0.4982	0.289	0.4324	0.7147	-0.7346	-0.0589	0.4515	0.758	0.4201	0.6039	0.5325	0.8604	0.3259	0.1963	0.3147	-0.0319	-0.5897	-0.8326	-0.5929	0.7264	0.8325	0.7373	0.8266	0.6883	0.6517	0.689	0.6913	0.6636	-0.7647	-0.2823	-0.7843	0.1038	0.6998	-0.0069	-0.5837	0.4025	0.8877	0.039	-0.145	0.1088	0.4397	-0.6106	-0.7934	-0.8011	0.8776	-0.738	0.9431	-0.8483	0.1381	-0.8814	-0.8686	-0.8585	-0.6512	-0.9223	-0.3224	-0.3336	0.7025	-0.3423	-0.0754	-0.2079	0.3174	-0.141	-0.2622	-0.0749	0.8084	-0.6624	-0.5673	0.5139	0.8204	0.5328	0.806	0.4248	0.6435	0.3374	0.4138	0.2244	-0.8285	-0.7387	-0.7866	-0.391	0.4644	-0.5233	-0.819	0.1084	0.9025	-0.4226	-0.445	-0.3551	0.7042	-0.7014	-0.8064	-0.1179	0.9675	0.2676	0.9714	-0.4923	0.9324	-0.7408	-0.6525	-0.6137	0.8891	-0.8589	-0.961	-0.7685	-0.8691	-0.1449	-0.2652	0.1189	-0.3146	0.1952	0.844	-0.2746	-0.0791	-0.1256	-0.2994	0.8847	0.8798	-0.0855	-0.2116	-0.2024	0.798	-0.1616	0.6851	-0.2617	0.5533	-0.4136	-0.3166	-0.395	-0.0396	-0.8131	-0.8029	-0.3088	0.3447	-0.4549	-0.629	0.2224	0.8917	-0.3557	-0.4154	-0.1688	0.6592	-0.7851	-0.9137	-0.4674	0.9219	-0.4954	0.8391	-0.3946	0.9298	-0.6751	-0.6832	-0.5697	0.9227	-0.8062	-0.9313	-0.6462	-0.4516	0.4111	-0.8916	-0.5734	0.1607	0.2116	-0.6195	0.0284	-0.3816	0.2304	-0.0889	-0.8602	-0.1812	0.7536	-0.5567	-0.5934	-0.4612	-0.7101	-0.8103	-0.6546	-0.7458	-0.9289	-0.8918	0.7581	-0.2256	0.7542	0.5145	0.7497	-0.6593	0.7188	0.6733	0.7142	0.7179	-0.5135	-0.8295	-0.8164	0.9968	-0.7723	1	-0.8533	0.8982	-0.8921	-0.8828	-0.8705	-0.1521	-0.9224	-0.9638	0.14	0.8784	0.2773	0.872	-0.1718	0.7319	-0.2741	-0.2484	-0.318	-0.5281	-0.6912	-0.8908	-0.8784	0.8379	-0.8582	0.7082	-0.8987	0.9199	-0.9215	-0.9121	-0.9103	-0.5172	-0.9347	-0.6086
XL_VLDL_FC	-0.375	0.117	-0.2913	0.3531	0.0254	-0.3834	0.6777	0.789	0.063	0.2042	-0.0848	0.3258	0.3132	-0.0086	-0.6345	-0.2211	0.2392	-0.2167	0.7002	-0.6518	-0.6802	-0.533	-0.4882	-0.2477	-0.4242	-0.7404	0.9039	0.0076	-0.0831	-0.8297	-0.0596	-0.7556	-0.1502	-0.82065	0.0703	0.2548	0.1055	0.355	0.8549	0.8321	0.559	-0.7667	-0.8529	-0.7768	-0.8671	-0.7275	-0.5424	-0.7233	-0.7047	-0.7102	0.6289	0.4715	0.9342	0.3062	-0.6084	0.4083	0.6803	-0.0024	-0.9389	0.3722	0.5837	0.3153	-0.5875	0.8411	0.7522	0.9938	-0.532	0.9779	-0.665	0.9972	0.2715	0.996	0.997	0.9963	0.9064	0.9823	-0.1516	0.5787	-0.6497	0.3117	0.4791	0.59	0.0997	0.5394	0.6762	0.491	-0.6412	0.878	0.5214	-0.5492	-0.9298	-0.576	-0.9409	-0.4279	-0.6151	-0.3403	-0.4106	-0.2305	0.8407	0.8852	0.9516	0.7351	-0.3167	0.8282	0.9768	0.3083	-0.9788	0.759	0.7983	0.7094	-0.9065	0.8988	0.719	0.5663	-0.8212	0.2131	-0.8537	0.8382	-0.7007	0.9701	0.9323	0.9116	-0.5944	0.9874	0.7824	0.9167	0.9245	0.5548	0.4588	0.0168	0.5625	-0.3351	-0.9084	0.213	0.2411	0.2967	0.5467	-0.9237	-0.8917	0.107	0.6135	0.2354	-0.8127	0.1665	-0.7741	0.3841	-0.33	0.4838	0.376	0.4561	-0.1457	0.9645	0.9506	0.6903	-0.1519	0.7953	0.8541	0.2082	-0.9371	0.7259	0.7849	0.574	-0.8446	0.9556	0.8869	0.8351	-0.6939	0.8545	-0.5554	0.7804	-0.8029	0.9427	0.9467	0.8906	-0.7919	0.9792	0.7273	0.8107	0.3739	-0.1616	0.9703	0.5463	0.1838	0.1165	0.8092	0.346	0.6417	-0.1482	0.3087	0.9889	0.1329	-0.67	0.5434	0.9057	0.825	0.9632	0.9915	0.9321	0.9756	0.9471	0.9926	-0.7558	0.1448	-0.7524	-0.5408	-0.7437	0.6013	-0.7164	-0.6343	-0.7212	-0.7393	0.7502	0.9569	0.9976	-0.8294	0.9891	-0.8533	1	-0.6496	0.9953	0.9956	0.999	0.5558	0.9852	0.7134	0.2818	-0.8401	0.1354	-0.855	0.5763	-0.5151	0.6506	0.638	0.69	0.7098	0.9365	0.8157	1.0003	-0.5898	1.0011	-0.4091	0.9948	-0.7488	0.9788	0.991	0.9926	0.753	0.9555	0.3024
XL_VLDL_FC_pct	0.3551	-0.1138	0.1528	-0.3108	-0.0069	0.3211	0.0011	-0.1943	-0.1288	0.0706	0.1844	0.25	-0.1697	0.2361	0.5864	0.2572	-0.2116	0.223	-0.5586	0.5408	0.5464	0.5106	0.435	0.1707	0.3709	0.7233	-0.5629	-0.0459	0.5822	0.5767	0.5471	0.387	0.6719	0.7773	0.5015	0.4213	0.5286	0.2997	-0.3672	-0.7145	-0.5392	0.7008	0.7909	0.7049	0.7457	0.6872	0.8165	0.6679	0.6801	0.635	-0.8355	-0.0787	-0.6483	0.2452	0.6462	0.1482	-0.4549	0.4966	0.7712	0.1912	0.1153	0.2421	0.2482	-0.4269	-0.6832	-0.5992	0.9364	-0.5124	0.9802	-0.6696	0.2357	-0.7063	-0.6901	-0.6827	-0.4743	-0.7649	-0.5034	-0.1547	0.6511	-0.3442	0.0806	-0.0366	0.4115	0.025	-0.0075	0.0781	0.8508	-0.4767	-0.5249	0.3675	0.6313	0.3713	0.582	0.3401	0.6416	0.2189	0.297	0.1206	-0.6686	-0.5867	-0.5904	-0.2328	0.4949	-0.3514	-0.6375	0.1936	0.7398	-0.2624	-0.2175	-0.2129	0.4424	-0.5247	-0.6812	0.1599	0.945	0.5024	0.9311	-0.2164	0.9647	-0.5112	-0.4016	-0.3539	0.9554	-0.6896	-0.9556	-0.5931	-0.7372	0.0709	-0.1301	0.1634	-0.143	0.1033	0.693	-0.253	0.0127	-0.0292	-0.1273	0.7538	0.7564	-0.0836	0.0575	-0.3801	0.5863	-0.3816	0.41	-0.2878	0.7231	-0.5038	-0.4548	-0.4793	0.0091	-0.6773	-0.6108	-0.1207	0.189	-0.2534	-0.5479	0.3257	0.6939	-0.1471	-0.155	0.0504	0.6192	-0.5818	-0.7573	-0.2099	0.9015	-0.2441	0.859	-0.1332	0.8646	-0.4539	-0.4626	-0.3223	0.8557	-0.6232	-0.8966	-0.4667	-0.4196	0.478	-0.7304	-0.5134	0.3066	0.3358	-0.4349	0.2253	-0.1815	0.1503	0.0475	-0.6744	-0.1417	0.6874	-0.4867	-0.3184	-0.1705	-0.4607	-0.5938	-0.3973	-0.5086	-0.821	-0.7165	0.8027	-0.47	0.789	0.2153	0.8329	-0.6918	0.7828	0.7608	0.776	0.7734	-0.2299	-0.7375	-0.6142	0.9295	-0.5688	0.8982	-0.6496	1	-0.7173	-0.7105	-0.6781	0.2194	-0.7656	-0.9712	0.4393	0.8085	0.5526	0.7935	0.1516	0.7743	0.0429	0.0674	0.0043	-0.2992	-0.4699	-0.855	-0.6888	0.6924	-0.6726	0.5772	-0.7052	0.7749	-0.7302	-0.7166	-0.7248	-0.4116	-0.744	-0.4859
XL_VLDL_L	-0.3839	0.1172	-0.2858	0.361	0.0237	-0.3997	0.6159	0.7497	0.0703	0.1684	-0.0993	0.2638	0.3067	-0.0435	-0.6546	-0.2297	0.2434	-0.2265	0.7058	-0.6701	-0.6965	-0.5581	-0.5087	-0.257	-0.4428	-0.7702	0.8917	0.0142	-0.1535	-0.8285	-0.1279	-0.7376	-0.2252	-0.843	-0.0037	0.1769	0.026	0.2907	0.8227	0.8471	0.5771	-0.7922	-0.8783	-0.8019	-0.8845	-0.755	-0.599	-0.749	-0.7334	-0.7335	0.6791	0.4344	0.9345	0.2447	-0.6348	0.3499	0.6779	-0.068	-0.954	0.3113	0.5163	0.2541	-0.561	0.8165	0.769	0.9829	-0.6015	0.957	-0.7293	0.9954	0.2193	0.9992	0.9977	0.9964	0.8858	0.9944	-0.0775	0.5404	-0.6721	0.3256	0.424	0.5397	0.0369	0.4856	0.6162	0.4358	-0.6936	0.8569	0.5416	-0.5564	-0.9292	-0.5811	-0.9316	-0.4425	-0.6487	-0.3483	-0.4218	-0.2361	0.8545	0.8771	0.9429	0.6984	-0.3473	0.798	0.9735	0.256	-0.9863	0.7234	0.7545	0.6724	-0.8787	0.8824	0.7372	0.4957	-0.8692	0.1312	-0.8971	0.79	-0.7613	0.9482	0.8996	0.8743	-0.6626	0.9884	0.8352	0.9069	0.9365	0.4938	0.429	-0.0089	0.523	-0.314	-0.913	0.2256	0.2096	0.2653	0.5069	-0.9372	-0.9073	0.1055	0.5486	0.2571	-0.8121	0.1949	-0.7546	0.3771	-0.3945	0.4984	0.3952	0.4691	-0.1405	0.9643	0.9449	0.6441	-0.1616	0.7557	0.8462	0.1503	-0.9398	0.6797	0.734	0.5174	-0.8464	0.9428	0.9019	0.7856	-0.7436	0.8079	-0.6101	0.7263	-0.8401	0.9152	0.9203	0.8503	-0.8286	0.9711	0.774	0.792	0.3906	-0.2157	0.9804	0.5624	0.1226	0.0574	0.7866	0.2816	0.601	-0.1634	0.2671	0.9869	0.1394	-0.6997	0.5563	0.8639	0.7713	0.9353	0.979	0.8977	0.9529	0.9703	0.9968	-0.7934	0.1934	-0.7889	-0.5208	-0.785	0.6403	-0.7547	-0.6777	-0.758	-0.7737	0.7094	0.9668	0.9883	-0.8743	0.9746	-0.8921	0.9953	-0.7173	1	0.9993	0.9983	0.4818	0.9971	0.7726	0.1996	-0.8669	0.0519	-0.8791	0.5043	-0.5596	0.5852	0.5707	0.6264	0.6868	0.9112	0.8499	1.0003	-0.6267	0.999	-0.4465	0.9973	-0.7828	0.9863	0.9954	0.9981	0.7347	0.9669	0.3386
XL_VLDL_P	-0.3837	0.1221	-0.2851	0.3576	0.0263	-0.3993	0.6254	0.7563	0.0729	0.1738	-0.1014	0.274	0.3099	-0.0389	-0.6523	-0.2305	0.2451	-0.2247	0.7068	-0.6713	-0.698	-0.5586	-0.5101	-0.254	-0.4447	-0.7754	0.8988	0.0085	-0.145	-0.8343	-0.1195	-0.7432	-0.2165	-0.8461	0.006	0.1873	0.0352	0.2896	0.8339	0.8543	0.574	-0.7954	-0.8833	-0.8052	-0.8908	-0.7581	-0.5998	-0.7525	-0.7367	-0.7372	0.6795	0.4363	0.9435	0.2556	-0.6412	0.3609	0.6728	-0.0577	-0.9578	0.3233	0.5256	0.2655	-0.5665	0.8305	0.7761	0.986	-0.5857	0.9611	-0.7177	0.9975	0.2444	0.999	0.999	0.9985	0.8988	0.9912	-0.0985	0.5468	-0.6713	0.325	0.4347	0.5501	0.0475	0.4971	0.6252	0.4472	-0.6882	0.8694	0.5402	-0.557	-0.9334	-0.5819	-0.9363	-0.4426	-0.6478	-0.3487	-0.4223	-0.237	0.8524	0.8837	0.9502	0.7082	-0.3566	0.8071	0.9681	0.2674	-0.9883	0.7339	0.7627	0.6835	-0.8763	0.8943	0.7409	0.5028	-0.8644	0.1385	-0.8931	0.7963	-0.7542	0.9524	0.905	0.8804	-0.6525	0.9895	0.829	0.9117	0.9381	0.5035	0.4316	-0.0083	0.5289	-0.3148	-0.9157	0.2259	0.215	0.2702	0.5119	-0.9392	-0.9097	0.1056	0.5571	0.2621	-0.8112	0.1993	-0.7533	0.3878	-0.3877	0.5031	0.4002	0.473	-0.1519	0.9728	0.9523	0.653	-0.1579	0.7641	0.847	0.1597	-0.9398	0.6885	0.7423	0.5263	-0.8483	0.9491	0.9029	0.7971	-0.7374	0.82	-0.5988	0.7362	-0.8403	0.9241	0.9293	0.86	-0.8291	0.9766	0.7697	0.7969	0.3921	-0.2084	0.9799	0.5606	0.1306	0.0652	0.7917	0.2899	0.6078	-0.1589	0.2724	0.9891	0.1383	-0.6999	0.5548	0.8707	0.7793	0.9404	0.9816	0.9059	0.9579	0.9652	0.996	-0.7953	0.2043	-0.7909	-0.5159	-0.7865	0.6456	-0.7575	-0.6797	-0.7614	-0.7805	0.7122	0.9737	0.9904	-0.8651	0.9782	-0.8828	0.9956	-0.7105	0.9993	1	0.9983	0.4881	0.9948	0.7616	0.2071	-0.8724	0.0588	-0.8848	0.513	-0.5622	0.5939	0.5805	0.635	0.6912	0.9204	0.8551	0.9978	-0.6019	0.9973	-0.4204	0.9937	-0.7622	0.9789	0.9911	0.9944	0.7526	0.9567	0.3093
XL_VLDL_PL	-0.3776	0.1171	-0.2897	0.3548	0.0212	-0.4026	0.6486	0.7775	0.0655	0.1788	-0.0913	0.2933	0.311	-0.0328	-0.6484	-0.2249	0.241	-0.2218	0.7024	-0.6691	-0.6967	-0.5532	-0.5082	-0.2638	-0.4439	-0.7592	0.8963	0.0088	-0.1196	-0.8338	-0.0955	-0.7534	-0.1878	-0.83058	0.0326	0.2181	0.0661	0.3317	0.8403	0.8426	0.5681	-0.7838	-0.8671	-0.7938	-0.8782	-0.7452	-0.5675	-0.7414	-0.7243	-0.7276	0.6532	0.448	0.9377	0.2729	-0.6285	0.3765	0.671	-0.0375	-0.9473	0.3398	0.5516	0.283	-0.5696	0.8305	0.7644	0.9898	-0.5602	0.9693	-0.6924	0.9974	0.2556	0.9978	0.998	0.9975	0.9022	0.9874	-0.1243	0.5562	-0.6601	0.3178	0.4494	0.5629	0.0661	0.511	0.6476	0.4622	-0.6654	0.8688	0.5316	-0.5636	-0.9344	-0.5894	-0.9405	-0.4455	-0.6376	-0.3562	-0.4278	-0.2453	0.8527	0.8793	0.9516	0.7154	-0.337	0.8122	0.9729	0.2799	-0.9837	0.7402	0.777	0.6899	-0.89	0.8915	0.7303	0.5326	-0.8427	0.174	-0.8732	0.8155	-0.7276	0.9597	0.9171	0.8943	-0.624	0.987	0.8058	0.9104	0.932	0.5237	0.4381	-0.0018	0.5378	-0.3192	-0.9103	0.2216	0.2177	0.2733	0.5212	-0.9321	-0.9011	0.1057	0.582	0.2354	-0.8138	0.1699	-0.7653	0.372	-0.3609	0.481	0.3755	0.452	-0.1479	0.9651	0.9524	0.6668	-0.1627	0.7753	0.8456	0.1787	-0.9388	0.703	0.7612	0.5469	-0.8406	0.9496	0.8948	0.8138	-0.7141	0.8353	-0.5747	0.7554	-0.8212	0.9306	0.9355	0.8726	-0.81	0.9747	0.7473	0.7982	0.3826	-0.1938	0.9775	0.5544	0.149	0.0821	0.7945	0.3112	0.6176	-0.1664	0.2815	0.9876	0.1376	-0.6892	0.5499	0.8875	0.8013	0.9513	0.9862	0.9173	0.9662	0.9574	0.9941	-0.7753	0.171	-0.7722	-0.5381	-0.7621	0.6278	-0.7363	-0.6574	-0.7403	-0.758	0.7282	0.9624	0.9947	-0.849	0.984	-0.8705	0.999	-0.6781	0.9983	0.9983	1	0.5286	0.991	0.738	0.2437	-0.8543	0.0963	-0.8684	0.5441	-0.5331	0.6211	0.6081	0.6622	0.707	0.9249	0.8319	1.0006	-0.6056	1.0006	-0.4239	0.996	-0.7653	0.9822	0.9934	0.9957	0.7474	0.9604	0.3175
XL_VLDL_PL_pct	-0.0932	0.0413	-0.2053	0.064	-0.0402	-0.3079	0.7948	0.8453	-0.0299	0.1754	0.0803	0.5807	0.2228	0.0863	-0.2694	0.0055	0.0668	-0.0389	0.2952	-0.3741	-0.3999	-0.2698	-0.3075	-0.2965	-0.3014	-0.2472	0.4713	-0.0565	0.4094	-0.4644	0.3991	-0.5958	0.429	-0.2092	0.5161	0.701	0.5965	0.8332	0.6473	0.3117	0.1216	-0.3056	-0.2606	-0.3131	-0.3258	-0.2736	0.1669	-0.2998	-0.2672	-0.3237	-0.0579	0.3909	0.4945	0.5316	-0.1808	0.559	0.2616	0.4166	-0.364	0.5637	0.7913	0.5544	-0.3569	0.5738	0.2667	0.5915	0.3131	0.6592	0.1647	0.5273	0.6762	0.4857	0.5033	0.5143	0.6854	0.4102	-0.7778	0.4662	-0.1304	0.034	0.5877	0.6091	0.46	0.6121	0.7823	0.6135	0.0534	0.5654	0.0977	-0.4462	-0.5353	-0.4721	-0.5794	-0.3364	-0.218	-0.363	-0.3662	-0.3296	0.4238	0.4226	0.5795	0.6094	0.0449	0.6117	0.5203	0.5015	-0.4414	0.6127	0.7212	0.6026	-0.607	0.5401	0.2134	0.8167	-0.0542	0.7328	-0.1037	0.7757	0.1003	0.6349	0.7054	0.7281	0.2267	0.4751	-0.0005	0.4761	0.4063	0.6844	0.3129	0.07	0.4384	-0.1994	-0.396	0.0195	0.1605	0.1904	0.4234	-0.3897	-0.3523	0.0486	0.7595	-0.2257	-0.3925	-0.3037	-0.5145	0.0407	0.272	-0.0373	-0.1197	-0.0532	-0.2313	0.467	0.5622	0.6755	-0.0548	0.6753	0.4314	0.5368	-0.4256	0.6979	0.776	0.7145	-0.3434	0.5503	0.3124	0.8032	0.0832	0.801	0.2524	0.793	-0.1115	0.6584	0.657	0.738	-0.1025	0.5252	-0.0277	0.4455	0.0198	0.1649	0.4616	0.1371	0.4222	0.3643	0.4692	0.5552	0.5035	-0.1935	0.2941	0.4976	0.0273	-0.2112	0.1598	0.7697	0.8247	0.6892	0.5851	0.71	0.6549	0.3261	0.4658	-0.1514	-0.234	-0.1712	-0.5214	-0.0678	0.1612	-0.1272	-0.063	-0.1388	-0.1594	0.6257	0.4092	0.59	-0.0906	0.6282	-0.1521	0.5558	0.2194	0.4818	0.4881	0.5286	1	0.4225	-0.1114	0.7523	-0.216	0.6831	-0.254	0.838	0.2054	0.8139	0.8283	0.837	0.6722	0.6351	0.1246	0.517	-0.0532	0.5342	0.0665	0.4943	-0.1775	0.4603	0.4851	0.48	0.5403	0.4256	-0.1107
XL_VLDL_TG	-0.3846	0.1177	-0.2772	0.3669	0.0255	-0.4111	0.5629	0.7138	0.0754	0.1449	-0.1096	0.2074	0.3	-0.0695	-0.668	-0.2351	0.2455	-0.2318	0.7015	-0.6749	-0.7007	-0.5658	-0.5193	-0.2645	-0.4536	-0.781	0.8723	0.0219	-0.2091	-0.8212	-0.1818	-0.7148	-0.2842	-0.8548	-0.0624	0.1122	-0.0368	0.2323	0.7888	0.8527	0.5894	-0.7975	-0.8849	-0.8076	-0.8864	-0.7598	-0.6266	-0.7558	-0.7429	-0.7387	0.7077	0.4029	0.9207	0.1908	-0.6483	0.2986	0.6812	-0.1243	-0.9561	0.2576	0.4588	0.1985	-0.5425	0.7909	0.7775	0.9675	-0.6601	0.9338	-0.7801	0.9869	0.1623	0.996	0.9919	0.9887	0.8532	1	-0.0066	0.5125	-0.6833	0.3343	0.3739	0.4939	-0.0194	0.4365	0.5642	0.3843	-0.7264	0.8339	0.5566	-0.5596	-0.9195	-0.5833	-0.9167	-0.4491	-0.6605	-0.3555	-0.4306	-0.2418	0.8586	0.861	0.9251	0.6616	-0.3641	0.7677	0.96	0.2046	-0.9838	0.6875	0.7149	0.634	-0.8509	0.8629	0.7514	0.4364	-0.9019	0.063	-0.9256	0.7493	-0.8058	0.9285	0.8711	0.8422	-0.7153	0.9833	0.8725	0.895	0.9377	0.4411	0.4031	-0.0321	0.4941	-0.2924	-0.9098	0.237	0.1893	0.2436	0.4772	-0.9403	-0.9129	0.1016	0.4954	0.2661	-0.8109	0.2082	-0.7401	0.368	-0.4342	0.4977	0.4007	0.467	-0.1253	0.9512	0.9301	0.6005	-0.1794	0.7186	0.8224	0.0951	-0.9391	0.6371	0.6901	0.4673	-0.8293	0.9264	0.912	0.7409	-0.7847	0.7646	-0.6578	0.6787	-0.8665	0.8868	0.8922	0.814	-0.8551	0.9548	0.8117	0.7762	0.4031	-0.2536	0.9793	0.5734	0.075	0.0117	0.7676	0.2306	0.5708	-0.1743	0.239	0.978	0.1467	-0.7185	0.5645	0.8282	0.7261	0.9098	0.9643	0.8672	0.9305	0.9811	0.9937	-0.8054	0.2223	-0.8005	-0.5081	-0.7986	0.6637	-0.7666	-0.6939	-0.7689	-0.7886	0.6752	0.9594	0.9745	-0.9085	0.9565	-0.9224	0.9852	-0.7656	0.9971	0.9948	0.991	0.4225	1	0.8189	0.1367	-0.8811	-0.0114	-0.8905	0.4476	-0.5946	0.5336	0.5173	0.5754	0.6593	0.8807	0.8705	0.9917	-0.6674	0.9875	-0.4894	0.9921	-0.819	0.987	0.9927	0.9952	0.7001	0.9726	0.387
XL_VLDL_TG_pct	-0.3343	0.1186	-0.1578	0.3422	0.0287	-0.3311	0.0593	0.2504	0.0963	-0.0275	-0.1593	-0.2494	0.2066	-0.2148	-0.6133	-0.2425	0.2188	-0.2193	0.5552	-0.5373	-0.5505	-0.4803	-0.4237	-0.207	-0.3578	-0.6689	0.6137	0.0707	-0.5583	-0.6346	-0.5237	-0.4482	-0.6462	-0.81166	-0.4614	-0.3771	-0.4731	-0.1921	0.4257	0.7504	0.5624	-0.6629	-0.7744	-0.6711	-0.7488	-0.6357	-0.717	-0.6271	-0.6376	-0.5951	0.7942	0.1729	0.6604	-0.2361	-0.6542	-0.1326	0.5176	-0.505	-0.7977	-0.1794	-0.0586	-0.2441	-0.3387	0.4666	0.7221	0.6533	-0.9653	0.5725	-0.9968	0.7176	-0.3014	0.7607	0.743	0.7306	0.4869	0.8218	0.5196	0.2128	-0.6742	0.3442	-0.0697	0.057	-0.4284	-0.0105	0.0626	-0.0753	-0.8362	0.5203	0.5452	-0.3969	-0.6819	-0.4078	-0.6537	-0.3407	-0.6008	-0.239	-0.3161	-0.1338	0.7213	0.6311	0.6369	0.2436	-0.4739	0.375	0.6963	-0.226	-0.7897	0.2743	0.2646	0.2105	-0.5493	0.5658	0.7446	-0.0923	-0.9605	-0.4561	-0.9507	0.2947	-0.9673	0.58	0.4741	0.429	-0.956	0.7409	0.9688	0.6489	0.7717	-0.0282	0.1839	-0.1407	0.2017	-0.1432	-0.746	0.2666	0.0332	0.074	0.1895	-0.7905	-0.7949	0.0784	0.0162	0.282	-0.6879	0.2638	-0.5407	0.2597	-0.6437	0.4436	0.3694	0.4278	0.0857	0.6976	0.6574	0.1418	-0.3076	0.2881	0.5373	-0.3511	-0.7778	0.1807	0.2173	-0.0144	-0.59	0.6446	0.8285	0.2658	-0.9439	0.2948	-0.9056	0.1942	-0.8997	0.5084	0.5166	0.3838	-0.8939	0.6734	0.9379	0.5325	0.4449	-0.4564	0.777	0.5397	-0.2698	-0.3055	0.5	-0.1725	0.2509	-0.1765	0.0096	0.7341	0.1671	-0.7063	0.5165	0.3978	0.2511	0.5349	0.6615	0.4722	0.5789	0.8552	0.7755	-0.7385	0.3117	-0.7287	-0.3621	-0.7548	0.6316	-0.708	-0.6785	-0.7011	-0.6976	0.3458	0.7329	0.6696	-0.9794	0.6173	-0.9638	0.7134	-0.9712	0.7726	0.7616	0.738	-0.1114	0.8189	1	-0.3427	-0.8244	-0.4626	-0.8087	-0.0506	-0.7841	0.0587	0.0298	0.0973	0.3562	0.5296	0.8618	0.75	-0.8246	0.7269	-0.7226	0.7749	-0.8777	0.8077	0.7903	0.7907	0.3934	0.8304	0.6304
XS_VLDL_C	-0.0548	-0.0099	-0.1671	0.0924	0.0303	0.3426	0.8314	0.462	-0.1675	0.6745	0.09	0.8283	0.1063	0.5118	0.0948	0.0199	0.0181	0.0083	0.1273	0.2255	0.19	0.3556	0.3381	0.3137	0.355	0.2349	0.4376	-0.0446	0.8582	-0.0603	0.8569	-0.137	0.8477	-0.01	0.9224	0.9541	0.9547	0.4422	0.6009	-0.0342	-0.0572	0.1932	0.0536	0.1808	-0.0342	0.2407	0.4887	0.2335	0.2635	0.2272	-0.3052	0.7081	0.1679	0.8321	0.2287	0.821	0.272	0.8026	-0.037	0.838	0.8523	0.8337	-0.4812	0.5216	-0.0478	0.3429	0.4836	0.4361	0.4188	0.2571	0.4532	0.2218	0.2383	0.2356	0.3451	0.1498	-0.6661	0.6226	0.0012	-0.0291	0.7947	0.7669	0.7885	0.7887	0.8051	0.7898	0.3775	0.4801	-0.081	0.1831	-0.161	0.1507	-0.2836	0.3104	0.3689	0.2873	0.2865	0.3074	-0.008	0.4011	0.2585	0.645	0.3324	0.5898	0.3064	0.7182	-0.1481	0.6325	0.6915	0.6376	-0.5486	0.4231	-0.0563	0.8813	0.2629	0.911	0.2104	0.7153	0.4186	0.4827	0.5787	0.6214	0.5338	0.26	-0.3183	0.3789	0.0558	0.8583	0.5523	0.3551	0.685	-0.3969	-0.2366	-0.1056	0.6451	0.6555	0.697	-0.0663	-0.0762	0.0576	0.8945	0.1091	-0.2436	0.0011	-0.467	0.4242	0.6019	0.2275	0.1529	0.2537	0.1201	0.2484	0.2073	0.7045	0.2234	0.6582	0.3857	0.7066	-0.199	0.7006	0.7264	0.7499	-0.2865	0.3791	0.0494	0.6932	0.3116	0.6582	0.3529	0.7533	0.2231	0.5027	0.4828	0.6283	0.2192	0.3267	-0.2889	0.5427	0.1276	0.717	0.0806	-0.0332	0.8455	0.8199	0.5558	0.8874	0.7382	0.4002	0.7439	0.2873	0.0047	0.2015	0.0026	0.6514	0.754	0.524	0.379	0.5807	0.4688	-0.0067	0.2216	0.2586	-0.6059	0.2577	-0.2769	0.2591	-0.3945	0.288	0.3757	0.2729	0.2407	0.6918	0.12	0.3267	0.1937	0.3786	0.14	0.2818	0.4393	0.1996	0.2071	0.2437	0.7523	0.1367	-0.3427	1	0.1442	0.9873	0.1234	0.9387	0.2958	0.8988	0.9063	0.866	0.1899	0.5123	-0.191	0.24	0.1806	0.2607	0.2381	0.2155	0.1086	0.1714	0.1983	0.1804	0.2081	0.1361	-0.225
XS_VLDL_C_pct	0.3542	-0.1852	0.1738	-0.2822	0.0079	0.5308	-0.3021	-0.5783	-0.1647	0.0579	0.1464	0.1029	-0.3079	0.1762	0.6312	0.2405	-0.2208	0.1697	-0.6343	0.724	0.7436	0.6419	0.6182	0.3941	0.5669	0.7916	-0.7401	0.0287	0.4957	0.925	0.472	0.8068	0.554	0.8954	0.3481	0.1986	0.3165	-0.2158	-0.6948	-0.9762	-0.5462	0.7978	0.8648	0.8061	0.8668	0.7685	0.6734	0.7737	0.7707	0.7577	-0.743	-0.201	-0.8666	0.0957	0.8219	-0.0214	-0.5211	0.4105	0.9679	0.0191	-0.2001	0.1005	0.5058	-0.7333	-0.9275	-0.8158	0.6909	-0.7635	0.8069	-0.8531	-0.155	-0.8597	-0.8639	-0.8661	-0.8064	-0.8659	-0.0695	-0.3236	0.6792	-0.3459	-0.0911	-0.2275	0.3112	-0.1693	-0.3073	-0.1022	0.7168	-0.7738	-0.5297	0.6306	0.8758	0.6501	0.8512	0.5449	0.7122	0.4736	0.544	0.3731	-0.8367	-0.726	-0.8619	-0.4191	0.6841	-0.5501	-0.7247	0.0772	0.926	-0.4627	-0.4699	-0.403	0.6148	-0.8106	-0.9061	-0.1402	0.9229	0.2424	0.9306	-0.5117	0.8793	-0.7491	-0.6698	-0.6365	0.812	-0.847	-0.907	-0.7789	-0.9108	-0.1497	-0.2587	0.103	-0.284	0.2049	0.8446	-0.2694	0.0005	-0.0451	-0.2706	0.9091	0.8784	-0.0891	-0.2068	-0.124	0.7541	-0.0827	0.6418	-0.238	0.4722	-0.3356	-0.2405	-0.3009	0.1748	-0.8762	-0.9016	-0.3403	0.4395	-0.4824	-0.5492	0.1776	0.8806	-0.3972	-0.4554	-0.2245	0.6	-0.8418	-0.9388	-0.5569	0.8748	-0.5984	0.7244	-0.4582	0.9621	-0.7516	-0.7669	-0.6424	0.9504	-0.8599	-0.9073	-0.6074	-0.3313	0.4549	-0.9074	-0.5311	0.1993	0.2542	-0.6002	0.0551	-0.3438	0.3251	-0.0107	-0.8617	-0.1184	0.7564	-0.5146	-0.6252	-0.499	-0.731	-0.8123	-0.7091	-0.773	-0.8661	-0.8642	0.7916	-0.3618	0.7896	0.4689	0.776	-0.7269	0.762	0.7177	0.7626	0.7856	-0.5137	-0.89	-0.8224	0.8765	-0.7951	0.8784	-0.8401	0.8085	-0.8669	-0.8724	-0.8543	-0.216	-0.8811	-0.8244	0.1442	1	0.2964	0.9981	-0.2061	0.7723	-0.3107	-0.2938	-0.3715	-0.7163	-0.7838	-0.9913	-0.8474	0.5437	-0.8407	0.3872	-0.8519	0.6837	-0.8358	-0.8579	-0.8643	-0.7638	-0.8146	-0.2466
XS_VLDL_CE	0.0023	-0.041	-0.133	0.0459	0.0316	0.4276	0.751	0.3438	-0.1925	0.6742	0.1054	0.8102	0.0517	0.5256	0.1924	0.0574	-0.0211	0.0372	0.0161	0.3455	0.3136	0.4598	0.4371	0.3784	0.4454	0.3615	0.3074	-0.0351	0.9083	0.0928	0.9042	0.0108	0.9051	0.1255	0.9467	0.9498	0.9712	0.3671	0.4696	-0.1869	-0.1441	0.3248	0.1919	0.3136	0.1061	0.3675	0.5834	0.36	0.3879	0.3519	-0.4143	0.656	0.0221	0.8161	0.35	0.7877	0.1828	0.8363	0.1197	0.8103	0.786	0.8172	-0.3883	0.3902	-0.1919	0.1987	0.5748	0.2969	0.533	0.1099	0.4056	0.0749	0.0907	0.0874	0.2001	0.0041	-0.6462	0.5636	0.1183	-0.0808	0.7498	0.7029	0.8045	0.7324	0.7236	0.7419	0.4873	0.3438	-0.1633	0.2891	-0.0138	0.2602	-0.1376	0.4002	0.4823	0.3655	0.3753	0.3695	-0.1467	0.2752	0.1111	0.554	0.4227	0.4817	0.1689	0.6982	0.0053	0.5358	0.5896	0.5493	-0.4192	0.2833	-0.1946	0.8226	0.4015	0.9095	0.3524	0.6078	0.5437	0.3481	0.4529	0.4996	0.6446	0.115	-0.4526	0.2475	-0.0925	0.8031	0.4913	0.3551	0.627	-0.3446	-0.0903	-0.1423	0.6381	0.6383	0.6369	0.0814	0.0661	0.0425	0.8305	0.0933	-0.1188	-0.005	-0.3495	0.3849	0.6566	0.1716	0.1151	0.2032	0.1579	0.1012	0.0553	0.6215	0.2861	0.5572	0.2797	0.6976	-0.0546	0.6089	0.6254	0.6796	-0.177	0.2346	-0.0971	0.5794	0.4348	0.539	0.4514	0.6523	0.3637	0.3663	0.3444	0.5051	0.3573	0.178	-0.4175	0.4332	0.0719	0.7715	-0.0721	-0.1184	0.8516	0.8366	0.4475	0.8668	0.667	0.4516	0.7282	0.1404	-0.0103	0.3166	-0.0817	0.5302	0.6484	0.39	0.2364	0.45	0.3302	-0.1503	0.0745	0.3857	-0.6439	0.3848	-0.1876	0.3821	-0.5033	0.4097	0.4868	0.3949	0.3635	0.5867	-0.0288	0.1821	0.3289	0.2368	0.2773	0.1354	0.5526	0.0519	0.0588	0.0963	0.6831	-0.0114	-0.4626	0.9873	0.2964	1	0.2778	0.872	0.3914	0.819	0.8285	0.7762	0.0555	0.3684	-0.3383	0.0926	0.2645	0.1135	0.2952	0.0684	0.2153	0.0272	0.0511	0.0323	0.07	-0.0043	-0.2556
XS_VLDL_CE_pct	0.3606	-0.1849	0.1816	-0.2824	0.0122	0.5654	-0.3313	-0.6244	-0.1717	0.0747	0.1445	0.0762	-0.312	0.1835	0.6383	0.2411	-0.2257	0.1756	-0.6471	0.7521	0.7718	0.6687	0.651	0.4247	0.6026	0.813	-0.7318	0.0374	0.4827	0.9326	0.461	0.8281	0.5356	0.87725	0.3333	0.1729	0.2983	-0.2471	-0.7048	-0.9757	-0.5529	0.8184	0.866	0.8266	0.8685	0.7894	0.6645	0.7975	0.7929	0.7841	-0.7355	-0.1764	-0.8745	0.0753	0.8207	-0.0414	-0.5224	0.3906	0.9714	-0.0017	-0.2312	0.0771	0.4989	-0.7442	-0.9234	-0.8332	0.6688	-0.7829	0.7928	-0.8686	-0.1939	-0.8728	-0.8772	-0.8801	-0.8242	-0.8758	-0.0348	-0.3203	0.683	-0.3469	-0.1143	-0.2495	0.2866	-0.1928	-0.338	-0.1291	0.7145	-0.7842	-0.5351	0.6662	0.8861	0.6859	0.8591	0.5791	0.7285	0.5133	0.5818	0.4147	-0.8481	-0.7141	-0.8713	-0.444	0.6726	-0.5727	-0.7338	0.0481	0.929	-0.487	-0.4985	-0.429	0.6151	-0.8209	-0.8945	-0.1709	0.9138	0.2102	0.9235	-0.5364	0.8637	-0.7665	-0.6909	-0.6578	0.7937	-0.8575	-0.8961	-0.7813	-0.9188	-0.1724	-0.2553	0.1081	-0.2813	0.2016	0.8481	-0.2694	0.0212	-0.0272	-0.2685	0.9156	0.8822	-0.0888	-0.2283	-0.1077	0.7385	-0.0669	0.6294	-0.2203	0.458	-0.3163	-0.2271	-0.2763	0.2235	-0.8805	-0.9141	-0.3701	0.4389	-0.5078	-0.5449	0.1393	0.8738	-0.4275	-0.4859	-0.2616	0.594	-0.8501	-0.9296	-0.5837	0.8517	-0.6249	0.6933	-0.4853	0.9502	-0.7687	-0.7843	-0.6648	0.9366	-0.8674	-0.8869	-0.6064	-0.3283	0.4539	-0.9223	-0.5375	0.1916	0.2491	-0.5999	0.0411	-0.3467	0.3511	-0.0012	-0.869	-0.1176	0.7624	-0.5215	-0.6469	-0.5232	-0.75	-0.8263	-0.7272	-0.7898	-0.875	-0.8732	0.7996	-0.388	0.7994	0.4642	0.7771	-0.7507	0.7721	0.7267	0.7745	0.8042	-0.5123	-0.8973	-0.8399	0.8688	-0.815	0.872	-0.855	0.7935	-0.8791	-0.8848	-0.8684	-0.254	-0.8905	-0.8087	0.1234	0.9981	0.2778	1	-0.2296	0.7312	-0.3297	-0.3155	-0.3925	-0.745	-0.7929	-0.9836	-0.8564	0.5384	-0.8512	0.3748	-0.8589	0.6876	-0.8429	-0.8654	-0.8718	-0.7686	-0.8205	-0.2393
XS_VLDL_FC	-0.1775	0.0587	-0.2271	0.186	0.0228	0.1247	0.9332	0.68	-0.0999	0.6121	0.0455	0.7924	0.2162	0.4315	-0.1289	-0.0641	0.1005	-0.0564	0.3586	-0.0586	-0.0987	0.0936	0.0899	0.1415	0.1243	-0.0631	0.6837	-0.0616	0.6714	-0.3966	0.676	-0.4552	0.6463	-0.30915	0.7866	0.8793	0.8334	0.57	0.8352	0.3089	0.1374	-0.1124	-0.2552	-0.1262	-0.3407	-0.0591	0.2384	-0.0647	-0.033	-0.0664	-0.0385	0.7544	0.4747	0.7912	-0.0658	0.819	0.4341	0.6555	-0.3786	0.8225	0.9215	0.7941	-0.6401	0.7629	0.2783	0.6265	0.2415	0.7004	0.1315	0.5549	0.521	0.5213	0.5389	0.5386	0.637	0.4517	-0.6533	0.699	-0.2526	0.0879	0.8204	0.837	0.681	0.8404	0.9111	0.8229	0.104	0.7364	0.1051	-0.066	-0.4726	-0.103	-0.5816	0.0846	0.087	0.0899	0.066	0.1431	0.2989	0.641	0.5619	0.7845	0.0942	0.7716	0.5759	0.6955	-0.472	0.786	0.8513	0.7726	-0.7765	0.6927	0.2574	0.931	-0.063	0.8328	-0.1184	0.8856	0.1087	0.7312	0.8001	0.831	0.2448	0.5516	0.0029	0.6341	0.3773	0.9018	0.6318	0.3192	0.7491	-0.4715	-0.5348	-0.0131	0.601	0.6314	0.7616	-0.3861	-0.3845	0.0865	0.9546	0.1284	-0.496	0.0094	-0.6801	0.4692	0.4277	0.3263	0.2164	0.339	0.0251	0.5517	0.5261	0.8219	0.0598	0.8191	0.5805	0.6604	-0.4988	0.8374	0.8825	0.8355	-0.4982	0.6635	0.3687	0.8806	0.0142	0.8604	0.1083	0.9069	-0.1075	0.756	0.7426	0.8409	-0.106	0.6242	0.0193	0.7309	0.2366	0.5324	0.4088	0.1556	0.7549	0.7082	0.7405	0.8517	0.8258	0.2485	0.7085	0.5839	0.0412	-0.072	0.1866	0.8577	0.9179	0.7691	0.6561	0.8143	0.7297	0.3054	0.5231	-0.042	-0.4652	-0.043	-0.4503	-0.0322	-0.121	-0.0047	0.0978	-0.0193	-0.0485	0.8591	0.4362	0.6129	-0.1181	0.6533	-0.1718	0.5763	0.1516	0.5043	0.513	0.5441	0.838	0.4476	-0.0506	0.9387	-0.2061	0.872	-0.2296	1	0.0555	0.9921	0.9952	0.9844	0.4725	0.7829	0.1518	0.5416	-0.0158	0.5605	0.0949	0.518	-0.1307	0.471	0.503	0.4882	0.4988	0.4294	-0.1427
XS_VLDL_FC_pct	0.2218	-0.1552	0.0556	-0.2091	-0.0426	0.0694	0.0218	-0.0141	-0.0668	-0.153	0.1427	0.3083	-0.1918	0.0509	0.4265	0.1787	-0.1188	0.0712	-0.3635	0.281	0.2977	0.221	0.1574	-0.0116	0.0908	0.4201	-0.6435	-0.0628	0.4843	0.6153	0.4441	0.3701	0.5874	0.8716	0.388	0.3766	0.3992	0.2118	-0.4344	-0.7375	-0.3555	0.4154	0.6496	0.4248	0.645	0.3861	0.6053	0.3699	0.3825	0.3339	-0.6485	-0.385	-0.5795	0.2399	0.6144	0.1446	-0.4444	0.4836	0.6972	0.1852	0.1203	0.2738	0.4657	-0.4683	-0.7333	-0.4785	0.7508	-0.4193	0.7614	-0.5242	0.2605	-0.5529	-0.5512	-0.5448	-0.435	-0.5888	-0.3962	-0.3316	0.4522	-0.2534	0.1215	0.0019	0.4518	0.0637	0.033	0.1498	0.5653	-0.5026	-0.3567	0.1394	0.5622	0.1541	0.5667	0.0818	0.3712	-0.022	0.052	-0.1169	-0.5237	-0.6683	-0.5601	-0.1203	0.612	-0.2448	-0.4709	0.3105	0.6701	-0.1593	-0.1169	-0.0971	0.4346	-0.5312	-0.7913	0.1631	0.7936	0.478	0.7785	-0.1847	0.8248	-0.439	-0.3436	-0.315	0.797	-0.5656	-0.7993	-0.5922	-0.6216	0.0726	-0.2362	0.0407	-0.2839	0.1749	0.5975	-0.2081	-0.2379	-0.2376	-0.2549	0.6332	0.634	-0.0773	0.0185	-0.2966	0.7185	-0.2595	0.595	-0.389	0.4947	-0.4692	-0.3569	-0.4852	-0.3171	-0.6264	-0.5598	-0.0089	0.2982	-0.1647	-0.4662	0.4864	0.7307	-0.0451	-0.0851	0.1628	0.5236	-0.5662	-0.799	-0.1927	0.8926	-0.2232	0.8587	-0.1175	0.8462	-0.428	-0.4352	-0.3024	0.8552	-0.5819	-0.8902	-0.4902	-0.2525	0.3348	-0.5507	-0.3445	0.1975	0.2139	-0.4826	0.1488	-0.2718	-0.0274	-0.134	-0.593	-0.1046	0.5178	-0.3249	-0.2945	-0.175	-0.4012	-0.5055	-0.3892	-0.45	-0.5909	-0.5842	0.5283	-0.058	0.5089	0.3697	0.5871	-0.3518	0.4879	0.4599	0.4767	0.4609	-0.3991	-0.6079	-0.484	0.7465	-0.4449	0.7319	-0.5151	0.7743	-0.5596	-0.5622	-0.5331	0.2054	-0.5946	-0.7841	0.2958	0.7723	0.3914	0.7312	0.0555	1	-0.0707	-0.0343	-0.0929	-0.2293	-0.503	-0.8244	-0.5612	0.4689	-0.5432	0.4021	-0.5832	0.5082	-0.5724	-0.5842	-0.5879	-0.512	-0.569	-0.2678
XS_VLDL_L	-0.2099	0.0793	-0.2366	0.2155	0.0279	0.108	0.9331	0.689	-0.0895	0.6242	0.0274	0.7557	0.2432	0.4163	-0.1924	-0.0892	0.1181	-0.0696	0.4125	-0.105	-0.1468	0.0539	0.0607	0.1358	0.1042	-0.1271	0.7699	-0.0535	0.6059	-0.4823	0.6154	-0.5119	0.5682	-0.4228	0.734	0.8315	0.7799	0.5508	0.8932	0.4085	0.1869	-0.1776	-0.3466	-0.1924	-0.4297	-0.121	0.1501	-0.1232	-0.093	-0.1201	0.0528	0.8009	0.5554	0.7611	-0.1499	0.8012	0.49	0.5932	-0.4751	0.7994	0.9091	0.7608	-0.6968	0.8236	0.3768	0.6948	0.1377	0.7597	0.0251	0.6301	0.4898	0.6003	0.6176	0.6169	0.6988	0.5357	-0.602	0.7392	-0.3155	0.1237	0.8069	0.8386	0.6247	0.8342	0.9102	0.8068	0.0211	0.8022	0.1546	-0.0915	-0.551	-0.1299	-0.659	0.065	0.0279	0.0858	0.0522	0.1512	0.3747	0.7306	0.6393	0.803	0.0131	0.8057	0.6473	0.6595	-0.565	0.8094	0.8695	0.7886	-0.8374	0.7624	0.3625	0.913	-0.1734	0.7739	-0.227	0.9116	-0.0044	0.7906	0.8468	0.8737	0.1351	0.6314	0.1139	0.7137	0.4656	0.8939	0.6579	0.3087	0.7819	-0.4909	-0.6158	0.0149	0.6243	0.6552	0.7896	-0.4757	-0.4738	0.0973	0.9527	0.1676	-0.5904	0.0449	-0.7563	0.5137	0.3567	0.3899	0.2648	0.404	0.0569	0.6383	0.6035	0.8274	0.0206	0.8436	0.6501	0.6036	-0.5975	0.8473	0.897	0.8197	-0.5751	0.74	0.475	0.9075	-0.1039	0.8911	-0.0049	0.9243	-0.221	0.814	0.8019	0.8816	-0.2203	0.705	0.1372	0.7932	0.271	0.4829	0.49	0.2037	0.7261	0.6765	0.8018	0.8308	0.8578	0.2442	0.7192	0.6669	0.0565	-0.1477	0.2323	0.8977	0.9425	0.8239	0.7266	0.8659	0.7915	0.3929	0.6067	-0.1222	-0.4514	-0.1206	-0.4995	-0.1201	-0.0678	-0.0796	0.0269	-0.0931	-0.1167	0.9111	0.5227	0.682	-0.2227	0.7162	-0.2741	0.6506	0.0429	0.5852	0.5939	0.6211	0.8139	0.5336	0.0587	0.8988	-0.3107	0.819	-0.3297	0.9921	-0.0707	1	0.9989	0.9957	0.5089	0.8516	0.2625	0.6234	-0.0831	0.6401	0.0374	0.6023	-0.2025	0.5544	0.5872	0.5733	0.5718	0.5125	-0.105
XS_VLDL_P	-0.2037	0.0757	-0.2375	0.2081	0.0248	0.1034	0.942	0.7	-0.0819	0.6137	0.0324	0.7782	0.2385	0.415	-0.1819	-0.0842	0.1155	-0.0686	0.4068	-0.1075	-0.1482	0.0477	0.0549	0.1321	0.0957	-0.128	0.7573	-0.06116	0.6247	-0.4691	0.6324	-0.5121	0.5913	-0.39386	0.7496	0.85	0.795	0.5665	0.8881	0.3913	0.1786	-0.1786	-0.336	-0.1923	-0.4178	-0.1251	0.1566	-0.1261	-0.0942	-0.1251	0.032	0.7911	0.5542	0.7794	-0.1351	0.816	0.4699	0.6196	-0.4605	0.8162	0.9209	0.7815	-0.6833	0.8191	0.3582	0.6855	0.173	0.7531	0.0546	0.6188	0.5265	0.5859	0.6043	0.6048	0.7039	0.5178	-0.6369	0.7289	-0.301	0.1166	0.8227	0.8494	0.6528	0.8483	0.9204	0.8252	0.0282	0.7963	0.1468	-0.0959	-0.5404	-0.1333	-0.6459	0.0572	0.0261	0.0773	0.0464	0.1391	0.3574	0.7152	0.6334	0.8119	0.0264	0.8084	0.6364	0.6869	-0.5498	0.8171	0.8758	0.8002	-0.8303	0.7564	0.3378	0.9246	-0.1501	0.7962	-0.205	0.9105	0.0223	0.7802	0.8404	0.868	0.164	0.6169	0.0893	0.6968	0.4509	0.9043	0.6489	0.3073	0.771	-0.4841	-0.6008	0.0077	0.6103	0.6422	0.7795	-0.4604	-0.4578	0.0948	0.9571	0.1632	-0.5617	0.0421	-0.7327	0.5053	0.3715	0.3798	0.2598	0.3917	0.0215	0.6298	0.5977	0.8401	0.0444	0.8489	0.6496	0.6368	-0.575	0.8579	0.9039	0.8377	-0.5744	0.7293	0.4509	0.9111	-0.0706	0.8953	0.0324	0.9284	-0.195	0.8087	0.7969	0.8793	-0.1933	0.6946	0.1056	0.7778	0.2629	0.4913	0.4794	0.1965	0.7345	0.6848	0.7864	0.839	0.848	0.2406	0.7098	0.6525	0.0497	-0.1368	0.2258	0.893	0.9417	0.8158	0.7142	0.8588	0.782	0.3774	0.5911	-0.1199	-0.4386	-0.119	-0.4826	-0.115	-0.0664	-0.0795	0.0276	-0.0932	-0.118	0.9023	0.519	0.672	-0.1969	0.7091	-0.2484	0.638	0.0674	0.5707	0.5805	0.6081	0.8283	0.5173	0.0298	0.9063	-0.2938	0.8285	-0.3155	0.9952	-0.0343	0.9989	1	0.9953	0.5139	0.8453	0.2434	0.6101	-0.0503	0.6285	0.0714	0.587	-0.1737	0.5368	0.5709	0.5583	0.5776	0.4927	-0.1386
XS_VLDL_PL	-0.23	0.0877	-0.2423	0.2193	0.0096	0.0117	0.9282	0.7458	-0.0761	0.557	0.0189	0.715	0.2599	0.364	-0.2391	-0.0998	0.1234	-0.0782	0.4395	-0.1889	-0.2308	-0.0291	-0.0315	0.045	0.0102	-0.1922	0.7718	-0.0601	0.538	-0.5524	0.5464	-0.5877	0.5043	-0.45856	0.675	0.7928	0.7287	0.6057	0.9108	0.4718	0.2193	-0.2433	-0.3893	-0.2584	-0.4718	-0.1858	0.1192	-0.1942	-0.1646	-0.1931	0.0928	0.7491	0.5946	0.7146	-0.2228	0.7615	0.4882	0.5314	-0.5274	0.7581	0.901	0.7164	-0.691	0.8456	0.4407	0.7308	0.1048	0.7911	-0.0179	0.67	0.5134	0.6399	0.6572	0.658	0.7436	0.5754	-0.6071	0.7148	-0.3486	0.1466	0.7743	0.8145	0.5712	0.8077	0.9071	0.7793	-0.0151	0.8267	0.1864	-0.1844	-0.6041	-0.2227	-0.7029	-0.0265	-0.0463	-0.0113	-0.0459	0.0565	0.4405	0.7298	0.682	0.7966	-0.0559	0.8092	0.6653	0.6223	-0.6086	0.8066	0.8729	0.7832	-0.8309	0.7896	0.4207	0.8999	-0.2215	0.7412	-0.2742	0.9209	-0.0539	0.8162	0.8673	0.8916	0.0874	0.6643	0.1622	0.7316	0.5174	0.867	0.6302	0.2742	0.7481	-0.4709	-0.6465	0.0391	0.5593	0.5926	0.7539	-0.5251	-0.5183	0.0998	0.9328	0.1169	-0.6155	-0.0035	-0.7693	0.4618	0.324	0.3465	0.2216	0.3534	0.0099	0.6679	0.6548	0.822	-0.0489	0.846	0.6325	0.5757	-0.6317	0.8485	0.9052	0.8187	-0.5614	0.7696	0.5193	0.9253	-0.1428	0.9135	-0.0257	0.9311	-0.2743	0.8394	0.8298	0.9013	-0.2712	0.734	0.1804	0.7858	0.2701	0.4077	0.5451	0.2338	0.6644	0.61	0.7946	0.7828	0.8293	0.1574	0.6599	0.6986	0.0641	-0.2076	0.2598	0.9169	0.9537	0.8502	0.7586	0.8892	0.8211	0.4365	0.6425	-0.1711	-0.4007	-0.1725	-0.5379	-0.1565	0.0103	-0.1288	-0.026	-0.1426	-0.1704	0.9036	0.5586	0.7204	-0.2663	0.7526	-0.318	0.69	0.0043	0.6264	0.635	0.6622	0.837	0.5754	0.0973	0.866	-0.3715	0.7762	-0.3925	0.9844	-0.0929	0.9957	0.9953	1	0.5879	0.8745	0.3156	0.6593	-0.118	0.6759	0.0151	0.638	-0.2507	0.5924	0.6256	0.6123	0.6062	0.5507	-0.0842
XS_VLDL_PL_pct	-0.2846	0.1264	-0.1763	0.1497	-0.1543	-0.8181	0.47	0.905	0.0909	-0.2638	-0.0672	0.0378	0.2784	-0.2413	-0.5266	-0.1409	0.1145	-0.1106	0.4659	-0.812	-0.8358	-0.7134	-0.8049	-0.7491	-0.8029	-0.6541	0.4294	-0.0908	-0.2851	-0.8876	-0.2909	-0.947	-0.2646	-0.54472	-0.1358	0.0971	-0.0399	0.771	0.6481	0.7888	0.3906	-0.6791	-0.5586	-0.69	-0.6029	-0.6416	-0.1831	-0.7026	-0.6887	-0.7226	0.3621	-0.0476	0.6568	-0.0089	-0.7222	0.0755	0.2543	-0.2371	-0.7256	0.06	0.4285	0.0078	-0.3373	0.6587	0.7704	0.7082	-0.1984	0.7044	-0.3522	0.7043	0.5059	0.6824	0.6935	0.7062	0.7913	0.6443	-0.3926	0.1965	-0.4519	0.27	0.1433	0.2402	-0.1465	0.2151	0.4739	0.1881	-0.293	0.6707	0.3669	-0.898	-0.7783	-0.9213	-0.7553	-0.7959	-0.6416	-0.8423	-0.8686	-0.7851	0.7853	0.3807	0.7365	0.3847	-0.6088	0.4795	0.4951	0.0204	-0.6977	0.4234	0.5126	0.3866	-0.3838	0.6761	0.7084	0.38	-0.51	0.1257	-0.5325	0.5872	-0.4284	0.6711	0.6554	0.6462	-0.3361	0.6398	0.4789	0.5599	0.7221	0.2428	0.1085	-0.149	0.1293	-0.0776	-0.605	0.2222	-0.2435	-0.2054	0.116	-0.7032	-0.6527	0.0757	0.3398	-0.38	-0.5324	-0.4265	-0.5157	-0.1862	-0.0822	-0.2002	-0.2596	-0.2591	-0.4237	0.616	0.7989	0.4077	-0.6107	0.4901	0.1818	0.0755	-0.6295	0.4802	0.5728	0.4427	-0.1762	0.6803	0.6537	0.6644	-0.3932	0.6996	-0.1724	0.5739	-0.5927	0.6875	0.7032	0.6701	-0.5695	0.6457	0.4528	0.3711	0.1144	-0.4075	0.7581	0.3762	-0.1612	-0.2306	0.3821	0.0189	0.2151	-0.6481	-0.1421	0.649	0.0875	-0.6114	0.3682	0.6734	0.6216	0.6997	0.6908	0.6984	0.7117	0.5958	0.6489	-0.4911	0.2289	-0.5179	-0.5924	-0.3751	0.6672	-0.4718	-0.4464	-0.4817	-0.5521	0.4243	0.6049	0.7219	-0.4946	0.7277	-0.5281	0.7098	-0.2992	0.6868	0.6912	0.707	0.6722	0.6593	0.3562	0.1899	-0.7163	0.0555	-0.745	0.4725	-0.2293	0.5089	0.5139	0.5879	1	0.6718	0.6188	0.659	-0.3407	0.668	-0.1574	0.6443	-0.539	0.6361	0.6611	0.6585	0.6084	0.6122	0.1234
XS_VLDL_TG	-0.3628	0.159	-0.2645	0.3201	0.0415	-0.2419	0.8243	0.81	0.0547	0.4247	-0.0931	0.4801	0.3302	0.1869	-0.5059	-0.2169	0.2163	-0.1583	0.6564	-0.4845	-0.5266	-0.3226	-0.3293	-0.1111	-0.276	-0.5859	0.9315	-0.0459	0.1317	-0.8188	0.1554	-0.7379	0.0637	-0.7963	0.3027	0.4551	0.3424	0.3407	0.9842	0.8222	0.4694	-0.589	-0.7405	-0.6065	-0.7908	-0.5276	-0.3148	-0.5461	-0.5258	-0.5351	0.4912	0.5968	0.8631	0.4897	-0.5499	0.588	0.703	0.1829	-0.8711	0.5611	0.7437	0.4877	-0.7487	0.9921	0.7642	0.9627	-0.3289	0.9718	-0.4712	0.9436	0.417	0.9286	0.9385	0.9358	0.9009	0.8916	-0.3302	0.7311	-0.5849	0.296	0.6345	0.7374	0.2671	0.6987	0.8126	0.64	-0.4071	1	0.4441	-0.4279	-0.8555	-0.466	-0.9094	-0.2683	-0.3765	-0.227	-0.292	-0.1247	0.7153	0.9004	0.9073	0.8316	-0.3469	0.9111	0.8325	0.4405	-0.9021	0.861	0.8945	0.8124	-0.8499	0.9976	0.7392	0.708	-0.6606	0.3795	-0.7001	0.9361	-0.5231	1.008	0.9948	0.9911	-0.3924	0.9428	0.6116	0.9525	0.8355	0.7182	0.5813	0.1142	0.7336	-0.41	-0.886	0.1797	0.4564	0.497	0.7199	-0.843	-0.8239	0.1159	0.7826	0.2737	-0.7965	0.1725	-0.8194	0.5452	-0.0521	0.4968	0.3973	0.469	-0.115	0.9349	0.9078	0.7921	-0.1741	0.8881	0.7382	0.3304	-0.8898	0.835	0.8958	0.7052	-0.7288	0.9842	0.8487	0.9568	-0.5814	0.967	-0.4291	0.9116	-0.7074	1.0046	1.0021	0.9967	-0.7005	0.9646	0.6224	0.9101	0.3813	0.0883	0.8495	0.4696	0.401	0.3369	0.9151	0.5525	0.8208	0.0154	0.5278	0.9509	0.1215	-0.5401	0.4734	0.9917	0.9431	1.006	0.9814	1.0195	1.0036	0.7814	0.9183	-0.5498	0.0238	-0.5461	-0.5102	-0.5451	0.4403	-0.508	-0.4108	-0.5236	-0.6071	0.8606	0.8683	0.957	-0.6612	0.9705	-0.6912	0.9365	-0.4699	0.9112	0.9204	0.9249	0.6351	0.8807	0.5296	0.5123	-0.7838	0.3684	-0.7929	0.7829	-0.503	0.8516	0.8453	0.8745	0.6718	1	0.756	0.8955	-0.3623	0.9023	-0.1714	0.8837	-0.5547	0.8413	0.8776	0.8726	0.7699	0.7995	0.0856
XS_VLDL_TG_pct	-0.3451	0.1874	-0.1623	0.2897	0.022	-0.4524	0.2619	0.4941	0.1732	-0.0137	-0.1532	-0.1167	0.2955	-0.153	-0.6161	-0.2433	0.2279	-0.1709	0.6285	-0.667	-0.6851	-0.5915	-0.5522	-0.3093	-0.496	-0.7744	0.7507	-0.0141	-0.502	-0.8757	-0.4742	-0.7318	-0.5716	-0.90671	-0.3624	-0.2356	-0.3438	0.0967	0.663	0.9513	0.5436	-0.7733	-0.8687	-0.7809	-0.8625	-0.7465	-0.722	-0.7432	-0.7424	-0.722	0.7688	0.2324	0.8505	-0.1001	-0.7882	0.0167	0.5511	-0.4141	-0.953	-0.0264	0.1547	-0.1088	-0.5108	0.707	0.9005	0.7902	-0.7405	0.7326	-0.8437	0.8325	0.0845	0.8443	0.8463	0.8457	0.7589	0.859	0.1473	0.3356	-0.676	0.34	0.0831	0.2193	-0.3184	0.1581	0.2672	0.0872	-0.7515	0.7495	0.5304	-0.5497	-0.8392	-0.5676	-0.8158	-0.471	-0.6815	-0.385	-0.4591	-0.2826	0.7961	0.7435	0.8305	0.4091	-0.6532	0.5393	0.7237	-0.0845	-0.91	0.451	0.4434	0.3904	-0.6168	0.7896	0.8885	0.0963	-0.944	-0.2891	-0.9482	0.4765	-0.9101	0.7262	0.6409	0.6054	-0.8512	0.8379	0.932	0.7752	0.8905	0.1312	0.271	-0.0918	0.3016	-0.2128	-0.8362	0.2618	0.0471	0.0904	0.2875	-0.8922	-0.8672	0.0859	0.1779	0.2111	-0.7479	0.1725	-0.6252	0.3034	-0.5107	0.4133	0.3203	0.383	-0.1263	0.8696	0.8639	0.3165	-0.3794	0.4616	0.5805	-0.2077	-0.8719	0.3673	0.4161	0.1792	-0.6391	0.8215	0.9338	0.5121	-0.9115	0.5511	-0.7827	0.4185	-0.9716	0.7219	0.7357	0.6064	-0.9626	0.8466	0.9367	0.617	0.346	-0.4343	0.8799	0.5295	-0.1899	-0.2393	0.6078	-0.0597	0.3533	-0.2483	0.0419	0.8493	0.1171	-0.7392	0.5119	0.5862	0.455	0.6988	0.7893	0.674	0.7421	0.8657	0.8533	-0.7993	0.371	-0.7922	-0.416	-0.803	0.702	-0.77	-0.7242	-0.7698	-0.7887	0.4996	0.8875	0.7951	-0.8953	0.7648	-0.8908	0.8157	-0.855	0.8499	0.8551	0.8319	0.1246	0.8705	0.8618	-0.191	-0.9913	-0.3383	-0.9836	0.1518	-0.8244	0.2625	0.2434	0.3156	0.6188	0.756	1	0.8296	-0.5492	0.8205	-0.4037	0.8376	-0.6742	0.8219	0.8417	0.849	0.7439	0.8033	0.2552
XXL_VLDL_C	-0.3988	0.1304	-0.274	0.3548	0.0155	-0.397	0.6393	0.7623	0.1036	0.2125	-0.0857	0.2648	0.3	-0.0529	-0.6872	-0.2392	0.2338	-0.22	0.709	-0.6447	-0.6754	-0.5193	-0.4958	-0.2511	-0.4348	-0.7452	0.8846	0.0096	-0.1324	-0.8138	-0.1055	-0.7049	-0.2063	-0.8395	0.0213	0.2012	0.0533	0.2482	0.8186	0.8336	0.5606	-0.7535	-0.8486	-0.7666	-0.8617	-0.7066	-0.5496	-0.7153	-0.7005	-0.7014	0.6511	0.4376	0.9083	0.2516	-0.6226	0.3599	0.7111	-0.0671	-0.9307	0.3206	0.5358	0.259	-0.5633	0.8234	0.7574	0.9892	-0.5921	0.9664	-0.7153	0.9985	0.2089	1.0031	1.0002	0.9956	0.8628	0.9984	-0.0727	0.6022	-0.6303	0.3561	0.4309	0.5521	0.03	0.4947	0.6352	0.438	-0.6547	0.8621	0.5262	-0.5545	-0.9187	-0.5826	-0.9279	-0.4282	-0.6029	-0.3535	-0.4259	-0.2405	0.8443	0.8723	0.93	0.7078	-0.3137	0.8153	0.9534	0.2419	-0.9753	0.7339	0.775	0.6763	-0.8606	0.8857	0.7364	0.5212	-0.8464	0.1496	-0.8734	0.8208	-0.7417	0.9758	0.9308	0.9067	-0.6418	0.9901	0.8126	0.9315	0.9384	0.5149	0.4123	-0.055	0.5742	-0.266	-0.8968	0.2285	0.2509	0.3013	0.5405	-0.9399	-0.9103	0.1298	0.585	0.2524	-0.8286	0.1863	-0.7674	0.3916	-0.3676	0.4793	0.387	0.4472	-0.1059	0.9462	0.93	0.6523	-0.1497	0.7753	0.8282	0.1252	-0.9506	0.689	0.757	0.5129	-0.8255	0.9452	0.9096	0.8104	-0.7397	0.8293	-0.6036	0.7518	-0.8343	0.9269	0.9293	0.8767	-0.8253	0.9556	0.7714	0.8175	0.3779	-0.1795	0.962	0.5447	0.1523	0.0876	0.816	0.3109	0.646	-0.146	0.3128	0.9836	0.147	-0.7058	0.5373	0.8988	0.8094	0.9617	0.9931	0.9257	0.9733	0.9586	0.9933	-0.7426	0.1794	-0.7392	-0.5257	-0.7318	0.6333	-0.7016	-0.6234	-0.7084	-0.7558	0.7163	0.9345	0.9994	-0.8573	0.9908	-0.8784	1.0003	-0.6888	1.0003	0.9978	1.0006	0.517	0.9917	0.75	0.24	-0.8474	0.0926	-0.8564	0.5416	-0.5612	0.6234	0.6101	0.6593	0.659	0.8955	0.8296	1	-0.6428	0.9983	-0.448	0.9972	-0.822	0.9886	0.9953	0.9956	0.6892	0.9706	0.3794
XXL_VLDL_C_pct	0.206	-0.0069	0.1752	-0.3323	0.0133	0.2782	-0.0484	-0.2136	0.0489	0.0563	0.0469	0.2314	-0.1492	0.2207	0.5182	0.1606	-0.1841	0.2033	-0.4101	0.3948	0.4081	0.3376	0.3056	0.2406	0.2528	0.3943	-0.425	-0.1476	0.4076	0.4658	0.3865	0.3681	0.4615	0.5471	0.3382	0.2549	0.3289	-0.0574	-0.2603	-0.5	-0.4976	0.4299	0.5021	0.4387	0.4949	0.3989	0.379	0.4013	0.4089	0.3789	-0.5094	-0.1587	-0.431	0.236	0.4519	0.1635	-0.3783	0.4231	0.5678	0.2012	0.0363	0.246	0.2211	-0.2443	-0.4863	-0.5056	0.8312	-0.4468	0.8077	-0.5519	0.4647	-0.6033	-0.5801	-0.563	-0.2858	-0.6678	-0.5419	-0.1307	0.5281	-0.2313	0.1171	0.024	0.3793	0.0785	-0.0465	0.1239	0.6183	-0.3024	-0.4547	0.3343	0.5297	0.3462	0.5219	0.2739	0.4302	0.2153	0.2676	0.1294	-0.612	-0.4378	-0.4636	-0.0982	0.2261	-0.203	-0.6128	0.2675	0.6206	-0.1141	-0.1714	-0.0545	0.5597	-0.339	-0.5413	0.0301	0.721	0.2954	0.7173	-0.2421	0.713	-0.4434	-0.3646	-0.3305	0.717	-0.566	-0.7283	-0.4786	-0.5844	0.0406	-0.1237	0.1248	-0.1286	0.0985	0.5776	-0.2519	0.0192	-0.0207	-0.127	0.601	0.6072	-0.0365	-0.0371	-0.0113	0.6082	0.0084	0.528	-0.0231	0.4639	-0.1783	-0.0916	-0.1852	-0.2396	-0.4573	-0.4759	-0.0623	0.3834	-0.1722	-0.3789	0.3104	0.6577	-0.1044	-0.166	0.0086	0.3769	-0.4766	-0.6519	-0.1616	0.7142	-0.1761	0.724	-0.1242	0.646	-0.3477	-0.353	-0.2566	0.6393	-0.4842	-0.6968	-0.405	-0.3886	0.372	-0.6237	-0.4724	0.2204	0.2552	-0.37	0.1278	-0.175	0.22	0.0034	-0.5734	-0.1906	0.5519	-0.4615	-0.3223	-0.2119	-0.4283	-0.53	-0.3543	-0.4572	-0.6936	-0.6272	0.4612	0.0242	0.4613	0.4972	0.4435	-0.3792	0.4208	0.4031	0.407	0.3672	-0.3191	-0.4762	-0.5316	0.8249	-0.4712	0.8379	-0.5898	0.6924	-0.6267	-0.6019	-0.6056	-0.0532	-0.6674	-0.8246	0.1806	0.5437	0.2645	0.5384	-0.0158	0.4689	-0.0831	-0.0503	-0.118	-0.3407	-0.3623	-0.5492	-0.6428	1	-0.608	0.9662	-0.6812	0.957	-0.7453	-0.702	-0.6915	-0.08	-0.7987	-0.9384
XXL_VLDL_CE	-0.4049	0.1258	-0.2806	0.3512	0.0057	-0.4004	0.6614	0.7821	0.1069	0.2166	-0.0835	0.2914	0.2998	-0.0476	-0.6835	-0.2373	0.228	-0.2173	0.7098	-0.6481	-0.679	-0.522	-0.5001	-0.2528	-0.4408	-0.7485	0.886	0.0034	-0.1104	-0.8131	-0.0841	-0.7092	-0.1833	-0.83233	0.0438	0.2278	0.0767	0.2633	0.829	0.8292	0.554	-0.7562	-0.8455	-0.7691	-0.8587	-0.7099	-0.5434	-0.7189	-0.7027	-0.7065	0.6382	0.4397	0.9132	0.2759	-0.6153	0.3828	0.7089	-0.0407	-0.9275	0.3449	0.56	0.2849	-0.566	0.8343	0.7513	0.9944	-0.5646	0.9746	-0.6929	1.0011	0.2411	1.0031	1.001	0.9974	0.8754	0.9946	-0.1067	0.6118	-0.6195	0.3573	0.4544	0.5732	0.0577	0.5177	0.6575	0.463	-0.6412	0.8711	0.5195	-0.5601	-0.9187	-0.5883	-0.9278	-0.4334	-0.6024	-0.3601	-0.4312	-0.2487	0.838	0.872	0.9341	0.7268	-0.3099	0.8308	0.9516	0.2698	-0.9719	0.7526	0.7929	0.6975	-0.8569	0.8933	0.7255	0.5446	-0.8321	0.1776	-0.8604	0.836	-0.7239	0.9834	0.9418	0.919	-0.6194	0.9909	0.7965	0.9321	0.9356	0.5368	0.4143	-0.0533	0.582	-0.2656	-0.8919	0.2214	0.2536	0.3037	0.5469	-0.9362	-0.9054	0.1334	0.6045	0.2533	-0.8178	0.1866	-0.7606	0.3949	-0.3512	0.4782	0.3884	0.4438	-0.1299	0.949	0.9337	0.6742	-0.1284	0.7934	0.8375	0.1551	-0.9419	0.7093	0.7764	0.5356	-0.8346	0.9478	0.8989	0.8295	-0.7174	0.8483	-0.5768	0.7712	-0.8199	0.9374	0.9396	0.8915	-0.8104	0.9577	0.7509	0.8185	0.37	-0.1668	0.9604	0.5373	0.1695	0.104	0.8184	0.3291	0.6542	-0.1453	0.3184	0.9827	0.139	-0.7002	0.5296	0.9118	0.8267	0.9701	0.9963	0.9362	0.9801	0.9524	0.9907	-0.7418	0.1847	-0.7385	-0.5175	-0.7304	0.6342	-0.7016	-0.6215	-0.7092	-0.7603	0.7207	0.9375	1.0043	-0.8377	0.9996	-0.8582	1.0011	-0.6726	0.999	0.9973	1.0006	0.5342	0.9875	0.7269	0.2607	-0.8407	0.1135	-0.8512	0.5605	-0.5432	0.6401	0.6285	0.6759	0.668	0.9023	0.8205	0.9983	-0.608	1	-0.4026	0.9912	-0.8041	0.9805	0.9887	0.9897	0.6964	0.9592	0.3428
XXL_VLDL_CE_pct	0.1105	-0.0132	0.0983	-0.273	-0.0417	0.1838	0.0934	-0.0338	0.0678	0.0588	0.0367	0.3189	-0.0927	0.189	0.3867	0.1303	-0.1641	0.1695	-0.2714	0.2423	0.2532	0.1988	0.1869	0.1663	0.145	0.2414	-0.254	-0.1601	0.4043	0.297	0.3853	0.1948	0.4506	0.3995	0.3624	0.3264	0.3627	0.0803	-0.0824	-0.3419	-0.4084	0.2602	0.3391	0.2697	0.332	0.2288	0.2685	0.2395	0.254	0.2161	-0.4135	-0.0627	-0.2341	0.3121	0.3324	0.2548	-0.2986	0.4503	0.3913	0.289	0.1678	0.3279	0.1172	-0.0783	-0.3421	-0.3245	0.7711	-0.266	0.709	-0.3718	0.5823	-0.4276	-0.4008	-0.3796	-0.0717	-0.4999	-0.6397	-0.0347	0.4236	-0.1555	0.2246	0.146	0.4298	0.196	0.0976	0.2385	0.5022	-0.1313	-0.3749	0.2062	0.3465	0.2154	0.3427	0.1601	0.2824	0.1267	0.1685	0.0568	-0.4561	-0.2761	-0.2686	0.0493	0.1307	-0.0471	-0.4322	0.3589	0.4395	0.0379	-0.0165	0.0966	0.4024	-0.1656	-0.4133	0.153	0.58	0.3664	0.5695	-0.0889	0.5964	-0.2785	-0.2016	-0.1692	0.6293	-0.3911	-0.5968	-0.3172	-0.4025	0.1554	-0.0632	0.111	-0.0486	0.0533	0.4148	-0.2309	0.0284	0.0001	-0.0566	0.4208	0.4336	-0.0007	0.0804	0.0062	0.4815	0.0144	0.3965	0.0213	0.4179	-0.1014	-0.0443	-0.113	-0.3262	-0.2675	-0.2809	0.0866	0.3889	-0.0141	-0.1828	0.393	0.499	0.047	-0.0074	0.1374	0.1797	-0.295	-0.501	0.0048	0.6207	-0.0034	0.6709	0.0296	0.5155	-0.1734	-0.1757	-0.0925	0.5138	-0.2956	-0.5925	-0.2781	-0.3327	0.3323	-0.4336	-0.391	0.251	0.2721	-0.2435	0.1911	-0.0821	0.1602	0.026	-0.3915	-0.1897	0.41	-0.383	-0.1592	-0.0544	-0.2609	-0.3555	-0.1902	-0.2849	-0.5219	-0.4477	0.2993	0.054	0.2989	0.3996	0.2878	-0.2629	0.2631	0.263	0.2485	0.2221	-0.1643	-0.2805	-0.3478	0.6955	-0.2841	0.7082	-0.4091	0.5772	-0.4465	-0.4204	-0.4239	0.0665	-0.4894	-0.7226	0.2381	0.3872	0.2952	0.3748	0.0949	0.4021	0.0374	0.0714	0.0151	-0.1574	-0.1714	-0.4037	-0.448	0.9662	-0.4026	1	-0.5008	0.8489	-0.5674	-0.5212	-0.5088	0.097	-0.632	-0.9793
XXL_VLDL_FC	-0.3869	0.1371	-0.2634	0.3569	0.0274	-0.3881	0.6119	0.7345	0.0999	0.2107	-0.0857	0.2328	0.3005	-0.0573	-0.6888	-0.2399	0.242	-0.221	0.7043	-0.6352	-0.6658	-0.5106	-0.4855	-0.245	-0.4229	-0.736	0.8807	0.0175	-0.1569	-0.811	-0.1293	-0.6961	-0.2322	-0.8463	-0.0042	0.1692	0.0266	0.2284	0.8035	0.8354	0.566	-0.7449	-0.848	-0.7583	-0.861	-0.6972	-0.5544	-0.7056	-0.6924	-0.6899	0.6622	0.4377	0.8983	0.2231	-0.6273	0.3328	0.7149	-0.0973	-0.9301	0.2921	0.506	0.2281	-0.562	0.808	0.7618	0.9788	-0.6225	0.9529	-0.739	0.9909	0.1687	0.9988	0.9947	0.9887	0.8432	0.9987	-0.0317	0.5929	-0.638	0.3508	0.4028	0.5266	-0.0025	0.467	0.6074	0.4076	-0.6682	0.8489	0.5317	-0.5429	-0.9138	-0.5709	-0.9237	-0.4174	-0.5984	-0.3413	-0.4148	-0.2267	0.8464	0.8705	0.9208	0.6836	-0.3167	0.795	0.952	0.2083	-0.975	0.71	0.7519	0.6493	-0.8638	0.874	0.7479	0.4926	-0.8597	0.1163	-0.8851	0.8008	-0.76	0.9637	0.915	0.8897	-0.6661	0.9853	0.8284	0.928	0.9372	0.4885	0.4097	-0.0567	0.5666	-0.2657	-0.8985	0.2356	0.251	0.3011	0.534	-0.9398	-0.9117	0.1235	0.5612	0.2519	-0.8397	0.1862	-0.7745	0.3894	-0.3839	0.4806	0.3854	0.4514	-0.0738	0.9386	0.921	0.6248	-0.1743	0.7522	0.8149	0.0886	-0.9577	0.6632	0.7324	0.4844	-0.8122	0.9388	0.9195	0.7852	-0.7649	0.804	-0.6356	0.7268	-0.8483	0.9111	0.9136	0.8565	-0.8401	0.9491	0.7941	0.8149	0.3841	-0.1919	0.9586	0.551	0.1339	0.0702	0.8119	0.2903	0.6368	-0.1431	0.3085	0.9805	0.1557	-0.7089	0.5439	0.8806	0.7868	0.9484	0.9853	0.9102	0.9615	0.9615	0.992	-0.7386	0.1689	-0.7349	-0.5343	-0.7291	0.627	-0.6967	-0.6206	-0.7024	-0.746	0.7111	0.9261	0.9892	-0.8772	0.9761	-0.8987	0.9948	-0.7052	0.9973	0.9937	0.996	0.4943	0.9921	0.7749	0.2155	-0.8519	0.0684	-0.8589	0.518	-0.5832	0.6023	0.587	0.638	0.6443	0.8837	0.8376	0.9972	-0.6812	0.9912	-0.5008	1	-0.8386	0.9937	0.9986	0.9981	0.6789	0.9801	0.4205
XXL_VLDL_FC_pct	0.3091	0.0045	0.256	-0.3734	0.0855	0.3644	-0.1975	-0.3951	0.0219	0.0659	0.056	0.1186	-0.1988	0.2447	0.6242	0.191	-0.1797	0.2267	-0.5414	0.5455	0.5591	0.4819	0.4193	0.3127	0.3559	0.5381	-0.5908	-0.11739	0.3853	0.6304	0.3639	0.5499	0.4429	0.67712	0.2904	0.1571	0.2706	-0.2339	-0.441	-0.6468	-0.5541	0.5986	0.6557	0.6046	0.6477	0.5735	0.4844	0.5607	0.5597	0.5408	-0.5822	-0.2592	-0.6297	0.1381	0.5653	0.0556	-0.4141	0.3635	0.7309	0.0933	-0.1085	0.1395	0.3147	-0.4058	-0.6195	-0.6691	0.8381	-0.6134	0.8594	-0.7117	0.2989	-0.7529	-0.7368	-0.7277	-0.5152	-0.8021	-0.3895	-0.2119	0.6176	-0.3063	-0.0062	-0.1067	0.2963	-0.0526	-0.1983	-0.0092	0.7142	-0.4664	-0.5049	0.4547	0.7056	0.4677	0.6922	0.3869	0.5808	0.2966	0.3568	0.1993	-0.7506	-0.5928	-0.658	-0.2474	0.3319	-0.3515	-0.7789	0.1476	0.7853	-0.2667	-0.323	-0.2126	0.705	-0.503	-0.6495	-0.1044	0.8304	0.1953	0.835	-0.3861	0.794	-0.5841	-0.5092	-0.4758	0.7641	-0.7166	-0.8258	-0.6164	-0.7475	-0.0847	-0.1832	0.1197	-0.193	0.1538	0.7226	-0.2584	0.0241	-0.0283	-0.1827	0.7611	0.7604	-0.0782	-0.1584	-0.0194	0.711	0.0105	0.6415	-0.0572	0.4918	-0.2502	-0.1291	-0.254	-0.1248	-0.6436	-0.6689	-0.2182	0.3459	-0.3278	-0.5886	0.1957	0.7916	-0.2585	-0.3238	-0.13	0.5882	-0.6436	-0.7757	-0.3275	0.7642	-0.3487	0.7267	-0.2789	0.747	-0.5121	-0.5214	-0.4116	0.7349	-0.6642	-0.7607	-0.5076	-0.4266	0.4013	-0.7986	-0.5238	0.1792	0.2275	-0.473	0.0561	-0.2504	0.2818	-0.0058	-0.7364	-0.1652	0.6705	-0.5118	-0.4723	-0.3644	-0.5762	-0.6821	-0.5035	-0.6108	-0.8367	-0.7827	0.6221	0.0005	0.6225	0.5824	0.599	-0.4748	0.5798	0.5439	0.5664	0.4986	-0.4698	-0.6704	-0.6971	0.9083	-0.6433	0.9199	-0.7488	0.7749	-0.7828	-0.7622	-0.7653	-0.1775	-0.819	-0.8777	0.1086	0.6837	0.2153	0.6876	-0.1307	0.5082	-0.2025	-0.1737	-0.2507	-0.539	-0.5547	-0.6742	-0.822	0.957	-0.8041	0.8489	-0.8386	1	-0.8947	-0.8573	-0.8504	-0.2795	-0.93	-0.8132
XXL_VLDL_L	-0.3805	0.1189	-0.2668	0.3632	0.0102	-0.4046	0.5636	0.7084	0.085	0.1693	-0.0847	0.1865	0.2891	-0.0913	-0.698	-0.2353	0.2359	-0.2276	0.692	-0.6406	-0.6696	-0.5214	-0.4957	-0.2697	-0.4335	-0.7265	0.8436	0.0322	-0.1966	-0.7923	-0.1694	-0.6805	-0.2708	-0.8298	-0.0499	0.1227	-0.0191	0.2295	0.7564	0.8148	0.5742	-0.7402	-0.8315	-0.7531	-0.8395	-0.6942	-0.5544	-0.7022	-0.6903	-0.6867	0.661	0.4099	0.8681	0.1731	-0.6204	0.2812	0.6993	-0.1398	-0.9125	0.239	0.4586	0.1774	-0.5299	0.7572	0.7459	0.9537	-0.6699	0.9229	-0.7743	0.9706	0.098	0.9849	0.9771	0.9696	0.8008	0.9944	0.0332	0.5475	-0.6398	0.3473	0.3527	0.4757	-0.0458	0.4148	0.561	0.3576	-0.6886	0.8016	0.5372	-0.5519	-0.8954	-0.5781	-0.9001	-0.4316	-0.6109	-0.3561	-0.4282	-0.2421	0.8486	0.8349	0.8919	0.6363	-0.3105	0.7491	0.9465	0.1619	-0.9602	0.6613	0.7073	0.6006	-0.8495	0.8288	0.739	0.4479	-0.8726	0.0751	-0.8948	0.7587	-0.782	0.9309	0.8773	0.8494	-0.6969	0.9662	0.8457	0.8954	0.9245	0.4384	0.3776	-0.0745	0.5205	-0.2453	-0.8818	0.2406	0.2101	0.2606	0.4897	-0.9281	-0.9021	0.117	0.5121	0.2234	-0.8299	0.1621	-0.7628	0.34	-0.4081	0.4492	0.356	0.421	-0.0541	0.9034	0.8937	0.5815	-0.1949	0.7083	0.7926	0.0527	-0.9454	0.6204	0.6894	0.4454	-0.7894	0.906	0.9091	0.7327	-0.7777	0.7515	-0.6609	0.6756	-0.8448	0.8667	0.8698	0.8078	-0.8356	0.9171	0.8017	0.7802	0.3888	-0.2318	0.9528	0.5558	0.0874	0.0245	0.7732	0.2426	0.5901	-0.1742	0.2663	0.9591	0.1603	-0.7174	0.5472	0.839	0.7408	0.9135	0.9601	0.8665	0.9284	0.9655	0.9798	-0.7361	0.1525	-0.733	-0.5474	-0.7237	0.6263	-0.6928	-0.6212	-0.6961	-0.7308	0.6812	0.8999	0.9675	-0.9013	0.9494	-0.9215	0.9788	-0.7302	0.9863	0.9789	0.9822	0.4603	0.987	0.8077	0.1714	-0.8358	0.0272	-0.8429	0.471	-0.5724	0.5544	0.5368	0.5924	0.6361	0.8413	0.8219	0.9886	-0.7453	0.9805	-0.5674	0.9937	-0.8947	1	0.996	0.9945	0.6163	0.9954	0.5004
XXL_VLDL_P	-0.3819	0.127	-0.2696	0.3623	0.014	-0.4047	0.5923	0.7301	0.0817	0.1849	-0.0903	0.2101	0.3005	-0.0733	-0.6916	-0.2381	0.2388	-0.227	0.6971	-0.647	-0.6772	-0.5236	-0.4988	-0.2671	-0.4363	-0.7351	0.8725	0.0221	-0.1769	-0.8202	-0.1499	-0.7092	-0.2507	-0.84729	-0.025	0.1508	0.0067	0.2478	0.7958	0.843	0.5758	-0.7488	-0.848	-0.762	-0.8608	-0.7016	-0.5504	-0.71	-0.6973	-0.6946	0.6626	0.4296	0.8973	0.1987	-0.6424	0.3078	0.6918	-0.1186	-0.933	0.2676	0.4867	0.2035	-0.555	0.7983	0.7739	0.971	-0.6395	0.943	-0.7534	0.9851	0.1509	0.9947	0.9904	0.9846	0.8397	0.9971	-0.0153	0.5661	-0.6486	0.3452	0.3784	0.5019	-0.0238	0.443	0.588	0.3846	-0.6786	0.84	0.5399	-0.5575	-0.9174	-0.5851	-0.9255	-0.433	-0.6111	-0.3577	-0.4306	-0.2432	0.8555	0.8614	0.921	0.6599	-0.34	0.7719	0.9457	0.1854	-0.9778	0.6869	0.7309	0.6266	-0.8608	0.8655	0.7611	0.4716	-0.8697	0.0962	-0.8944	0.7819	-0.7715	0.9497	0.8984	0.8725	-0.6787	0.979	0.839	0.9156	0.936	0.4651	0.3973	-0.0612	0.5392	-0.2625	-0.9008	0.2417	0.2269	0.2771	0.5096	-0.9403	-0.9148	0.1167	0.5393	0.2247	-0.8441	0.1597	-0.7804	0.3627	-0.3877	0.4578	0.3593	0.4297	-0.0694	0.9328	0.9233	0.6043	-0.2044	0.7309	0.7987	0.0738	-0.9594	0.645	0.7153	0.4714	-0.7974	0.9334	0.925	0.767	-0.7726	0.7875	-0.6435	0.7061	-0.855	0.8979	0.9015	0.8387	-0.8462	0.9433	0.8014	0.8013	0.3981	-0.2168	0.9633	0.5596	0.1078	0.0434	0.7948	0.2662	0.6129	-0.1678	0.2835	0.9771	0.1602	-0.7194	0.5523	0.8649	0.7689	0.936	0.9776	0.8966	0.9513	0.962	0.9899	-0.7404	0.1563	-0.7379	-0.5576	-0.7262	0.6314	-0.6972	-0.6232	-0.7014	-0.7386	0.7061	0.9228	0.9823	-0.8904	0.9665	-0.9121	0.991	-0.7166	0.9954	0.9911	0.9934	0.4851	0.9927	0.7903	0.1983	-0.8579	0.0511	-0.8654	0.503	-0.5842	0.5872	0.5709	0.6256	0.6611	0.8776	0.8417	0.9953	-0.702	0.9887	-0.5212	0.9986	-0.8573	0.996	1	0.9988	0.6633	0.985	0.444
XXL_VLDL_PL	-0.3866	0.1338	-0.2665	0.3564	0.0174	-0.4219	0.586	0.736	0.0969	0.1689	-0.0918	0.2039	0.3002	-0.0875	-0.7004	-0.2387	0.2397	-0.2243	0.7024	-0.6646	-0.6938	-0.5445	-0.5189	-0.2782	-0.4569	-0.7584	0.8666	0.0185	-0.1926	-0.8204	-0.1654	-0.7067	-0.2666	-0.8494	-0.0411	0.1376	-0.0101	0.2322	0.7887	0.8457	0.5747	-0.7688	-0.8599	-0.7816	-0.8696	-0.7231	-0.5748	-0.7314	-0.719	-0.7161	0.6794	0.4066	0.904	0.1908	-0.6485	0.301	0.6942	-0.1288	-0.9377	0.2602	0.4793	0.1975	-0.5402	0.7948	0.7735	0.9736	-0.6392	0.944	-0.7573	0.9893	0.1671	0.9977	0.9933	0.9885	0.8468	0.9994	-0.0207	0.559	-0.6458	0.3502	0.3738	0.4986	-0.0313	0.439	0.5827	0.3813	-0.6886	0.8369	0.5408	-0.5717	-0.921	-0.5984	-0.9242	-0.4505	-0.6308	-0.3736	-0.4471	-0.2594	0.8613	0.8564	0.9232	0.6628	-0.3434	0.776	0.9455	0.1844	-0.9777	0.69	0.7308	0.6303	-0.8439	0.8638	0.7564	0.4635	-0.8753	0.0855	-0.8992	0.778	-0.7796	0.9493	0.8974	0.8704	-0.6867	0.9807	0.8452	0.9126	0.943	0.4577	0.3836	-0.0744	0.5293	-0.2494	-0.8965	0.2411	0.2107	0.2612	0.4973	-0.9454	-0.9168	0.1208	0.5293	0.2334	-0.8338	0.1716	-0.7616	0.359	-0.4086	0.4615	0.3678	0.4303	-0.0919	0.9368	0.9265	0.6039	-0.1927	0.7317	0.8001	0.07	-0.9533	0.6433	0.7116	0.4654	-0.8016	0.93	0.9216	0.7659	-0.7737	0.7872	-0.6404	0.7033	-0.8605	0.8976	0.9014	0.8377	-0.8512	0.9427	0.8036	0.791	0.3869	-0.2322	0.9684	0.5585	0.0938	0.0296	0.7858	0.2524	0.6015	-0.1789	0.2668	0.9759	0.1567	-0.7286	0.5499	0.8612	0.7635	0.9341	0.977	0.8931	0.9499	0.9693	0.9904	-0.7602	0.1943	-0.7578	-0.5386	-0.7458	0.6576	-0.7193	-0.6467	-0.7242	-0.7639	0.6873	0.9316	0.9851	-0.8905	0.9701	-0.9103	0.9926	-0.7248	0.9981	0.9944	0.9957	0.48	0.9952	0.7907	0.1804	-0.8643	0.0323	-0.8718	0.4882	-0.5879	0.5733	0.5583	0.6123	0.6585	0.8726	0.849	0.9956	-0.6915	0.9897	-0.5088	0.9981	-0.8504	0.9945	0.9988	1	0.6794	0.9822	0.4274
XXL_VLDL_PL_pct	-0.2905	0.2503	-0.123	0.1115	0.0742	-0.4771	0.5681	0.7524	0.2561	0.1143	-0.089	0.2243	0.2831	-0.0186	-0.5002	-0.1966	0.1309	-0.0919	0.5638	-0.6387	-0.6627	-0.5451	-0.5658	-0.308	-0.5382	-0.7514	0.6957	-0.1225	-0.1508	-0.7609	-0.133	-0.6836	-0.1968	-0.7071	-0.0021	0.1625	0.0414	0.2339	0.747	0.7767	0.3528	-0.7106	-0.75	-0.7208	-0.7649	-0.6778	-0.5431	-0.7025	-0.691	-0.7005	0.568	0.2429	0.8146	0.2205	-0.6202	0.321	0.567	-0.0643	-0.7776	0.2938	0.4869	0.2364	-0.4477	0.801	0.7116	0.8008	-0.1843	0.8025	-0.3653	0.7914	0.6563	0.758	0.7701	0.7792	0.857	0.7105	-0.4719	0.5209	-0.3999	0.2739	0.3805	0.4914	0.0286	0.4488	0.5646	0.3984	-0.4219	0.8044	0.3557	-0.5863	-0.7721	-0.6088	-0.7597	-0.4921	-0.5741	-0.46	-0.5137	-0.3825	0.6672	0.6797	0.8011	0.6423	-0.4272	0.7361	0.6243	0.2434	-0.7387	0.6771	0.6844	0.6349	-0.5028	0.8123	0.6479	0.4579	-0.594	0.1441	-0.6156	0.7142	-0.5163	0.8146	0.799	0.786	-0.4215	0.7589	0.5634	0.7357	0.7439	0.4393	0.3066	-0.0628	0.4618	-0.1716	-0.6513	0.1447	0.1488	0.1761	0.4239	-0.7265	-0.6754	0.1328	0.4902	0.2176	-0.5878	0.1662	-0.5092	0.3557	-0.273	0.3557	0.3232	0.2954	-0.3419	0.8056	0.8085	0.5681	-0.1087	0.6784	0.5573	0.1207	-0.6784	0.6011	0.653	0.4394	-0.5808	0.7614	0.6949	0.8034	-0.5235	0.832	-0.3209	0.7174	-0.6888	0.836	0.8396	0.8252	-0.6848	0.7713	0.5791	0.5973	0.0836	-0.1916	0.7213	0.3582	0.0869	0.0331	0.6274	0.2226	0.5017	-0.1985	0.1878	0.7358	0.0395	-0.5397	0.3529	0.7822	0.7264	0.8034	0.7784	0.8179	0.8047	0.6563	0.7138	-0.6666	0.4116	-0.6656	-0.3049	-0.6539	0.6885	-0.6501	-0.5974	-0.6642	-0.7673	0.4984	0.7962	0.7908	-0.5051	0.819	-0.5172	0.753	-0.4116	0.7347	0.7526	0.7474	0.5403	0.7001	0.3934	0.2081	-0.7638	0.07	-0.7686	0.4988	-0.512	0.5718	0.5776	0.6062	0.6084	0.7699	0.7439	0.6892	-0.08	0.6964	0.097	0.6789	-0.2795	0.6163	0.6633	0.6794	1	0.5596	-0.2603
XXL_VLDL_TG	-0.3649	0.1103	-0.2593	0.3665	0.007	-0.3997	0.5191	0.671	0.0726	0.1485	-0.0797	0.1465	0.2797	-0.1098	-0.6971	-0.2298	0.2383	-0.2304	0.6735	-0.6268	-0.6549	-0.5114	-0.4851	-0.2734	-0.4229	-0.7034	0.8107	0.0478	-0.2235	-0.7662	-0.1962	-0.6545	-0.2975	-0.81223	-0.0825	0.0841	-0.0535	0.2143	0.7124	0.7898	0.5762	-0.7205	-0.8093	-0.7333	-0.8145	-0.675	-0.5457	-0.6827	-0.6723	-0.6664	0.6555	0.3951	0.8327	0.1328	-0.6075	0.2389	0.6854	-0.1724	-0.888	0.1958	0.4144	0.1355	-0.5068	0.7114	0.7273	0.9229	-0.7068	0.8883	-0.7987	0.9436	0.0319	0.9634	0.9526	0.9434	0.7537	0.9809	0.0943	0.5143	-0.6375	0.3353	0.3101	0.432	-0.0815	0.3701	0.5172	0.3135	-0.7002	0.758	0.5371	-0.5408	-0.8692	-0.5658	-0.8719	-0.4243	-0.6041	-0.3496	-0.4206	-0.2363	0.8389	0.8041	0.8576	0.5926	-0.3002	0.7064	0.9334	0.1204	-0.9386	0.6163	0.6646	0.5549	-0.8363	0.7866	0.7292	0.4062	-0.8753	0.0375	-0.8943	0.7181	-0.7937	0.8963	0.8392	0.8096	-0.7169	0.9416	0.8525	0.8652	0.904	0.3959	0.3565	-0.0834	0.4891	-0.2324	-0.8627	0.2444	0.1899	0.24	0.4602	-0.9089	-0.886	0.108	0.4706	0.2057	-0.8212	0.1472	-0.7535	0.3092	-0.423	0.4284	0.3359	0.4029	-0.0205	0.8664	0.86	0.5398	-0.2132	0.6668	0.7669	0.0168	-0.9301	0.5792	0.6479	0.4072	-0.7625	0.8728	0.8956	0.682	-0.7877	0.7	-0.6851	0.6274	-0.8367	0.8224	0.8255	0.7606	-0.8272	0.883	0.8063	0.7533	0.3928	-0.2534	0.9349	0.5562	0.0563	-0.005	0.7432	0.2079	0.5567	-0.1839	0.2431	0.9336	0.1666	-0.7143	0.5471	0.7979	0.6967	0.8773	0.931	0.824	0.8931	0.9583	0.9606	-0.7207	0.1292	-0.718	-0.5567	-0.7069	0.6119	-0.6761	-0.6082	-0.6775	-0.705	0.6569	0.8675	0.9389	-0.9154	0.9161	-0.9347	0.9555	-0.744	0.9669	0.9567	0.9604	0.4256	0.9726	0.8304	0.1361	-0.8146	-0.0043	-0.8205	0.4294	-0.569	0.5125	0.4927	0.5507	0.6122	0.7995	0.8033	0.9706	-0.7987	0.9592	-0.632	0.9801	-0.93	0.9954	0.985	0.9822	0.5596	1	0.5702
XXL_VLDL_TG_pct	-0.0897	-0.0749	-0.1175	0.2778	-0.0316	-0.0854	-0.1434	-0.0599	-0.1306	-0.0851	0.0005	-0.301	0.0424	-0.1883	-0.3055	-0.0934	0.1244	-0.1611	0.1927	-0.1388	-0.1431	-0.1176	-0.0772	-0.1167	-0.036	-0.089	0.1677	0.1811	-0.3264	-0.186	-0.3134	-0.123	-0.3594	-0.2739	-0.311	-0.2905	-0.3139	0.0056	-0.0081	0.2049	0.3528	-0.1424	-0.2026	-0.147	-0.1963	-0.1242	-0.1498	-0.1169	-0.1283	-0.0963	0.2686	0.076	0.1235	-0.3018	-0.212	-0.2672	0.1659	-0.3816	-0.2695	-0.2939	-0.1957	-0.3183	-0.0616	-0.0498	0.2103	0.2033	-0.7145	0.15	-0.6231	0.2474	-0.6735	0.3057	0.2817	0.2627	-0.0215	0.3792	0.6734	-0.0446	-0.3583	0.1242	-0.2463	-0.195	-0.3763	-0.233	-0.1459	-0.2609	-0.4265	0.0069	0.3069	-0.102	-0.2403	-0.1064	-0.243	-0.0761	-0.1936	-0.0317	-0.0621	0.0224	0.3505	0.1862	0.1685	-0.1362	-0.0519	-0.0675	0.3723	-0.3502	-0.3381	-0.1331	-0.0727	-0.1777	-0.3811	0.0395	0.2883	-0.1751	-0.4623	-0.3181	-0.4529	-0.0074	-0.4783	0.141	0.0755	0.0493	-0.5168	0.2701	0.4785	0.2061	0.2953	-0.1862	0.0304	-0.0745	-0.0256	-0.0548	-0.326	0.1803	-0.0633	-0.0333	-0.0124	-0.3151	-0.3359	-0.0075	-0.1221	-0.0877	-0.3893	-0.0895	-0.3408	-0.1089	-0.3392	0.0332	-0.0475	0.0657	0.3701	0.1562	0.1775	-0.1429	-0.3431	-0.0738	0.1669	-0.3498	-0.403	-0.1129	-0.0649	-0.165	-0.1519	0.1966	0.3856	-0.1164	-0.4926	-0.1139	-0.5761	-0.1211	-0.3725	0.048	0.052	-0.0337	-0.3686	0.1991	0.4567	0.1841	0.3236	-0.2782	0.3396	0.3276	-0.231	-0.2456	0.1432	-0.1896	0.0012	-0.1366	-0.0594	0.2936	0.1632	-0.3191	0.3222	0.0468	-0.0365	0.1366	0.2383	0.0639	0.1633	0.4229	0.3479	-0.1846	-0.196	-0.1851	-0.3869	-0.1726	0.0906	-0.1513	-0.1538	-0.1332	-0.0526	0.1447	0.1685	0.2319	-0.5955	0.1627	-0.6086	0.3024	-0.4859	0.3386	0.3093	0.3175	-0.1107	0.387	0.6304	-0.225	-0.2466	-0.2556	-0.2393	-0.1427	-0.2678	-0.105	-0.1386	-0.0842	0.1234	0.0856	0.2552	0.3794	-0.9384	0.3428	-0.9793	0.4205	-0.8132	0.5004	0.444	0.4274	-0.2603	0.5702	1

### Sheet: Table S8 - genome-wide MR
method	exposure	outcome	study	n_significant_exposure	n_significant_outcome	mr_Estimate	mr_StdError	mr_CILower	mr_CIUpper	mr_Pvalue	mr_Heterogeneity	mr_Heterogeneity_pval
ivw	Acetate	CAD	Aragam	47	2	-0.102898	0.113609	-0.325568	0.119771	0.365082	254.625	1.11392e-30
ivw	Acetate	T2D	Suzuki	44	6	0.0961603	0.0919146	-0.083989	0.27631	0.295472	376.587	7.31706e-55
ivw	Acetoacetate	CAD	Aragam	37	2	0.274817	0.109588	0.0600278	0.489606	0.0121512	177.921	1.09893e-20
ivw	Acetoacetate	T2D	Suzuki	31	5	0.0306247	0.0982554	-0.161952	0.223202	0.75528	292.559	7.71101e-45
ivw	Acetone	CAD	Aragam	54	7	-0.230609	0.116186	-0.458329	-0.00288987	0.0471626	389.399	9.69282e-53
ivw	Acetone	T2D	Suzuki	43	12	-0.125896	0.100447	-0.32277	0.0709768	0.210076	525.668	7.84265e-85
ivw	Ala	CAD	Aragam	261	10	0.101728	0.036343	0.0304973	0.172959	0.00512426	1104.97	1.72529e-104
ivw	Ala	T2D	Suzuki	229	78	0.206652	0.0552889	0.098288	0.315016	0.000185725	4595.52	0
ivw	Albumin	CAD	Aragam	283	11	-0.0468915	0.0430392	-0.131247	0.0374638	0.275931	1258.74	3.11972e-123
ivw	Albumin	T2D	Suzuki	236	41	-0.0577571	0.043996	-0.143988	0.0284734	0.189257	2397.43	0
ivw	ApoA1	CAD	Aragam	375	20	-0.172334	0.0308946	-0.232887	-0.111782	2.43108e-08	1919.44	1.22106e-205
ivw	ApoA1	T2D	Suzuki	315	63	-0.166787	0.027725	-0.221127	-0.112447	1.79041e-09	3321.91	0
ivw	ApoB	CAD	Aragam	271	31	0.471121	0.0292823	0.413729	0.528513	3.04955e-58	1448.26	3.29812e-160
ivw	ApoB	T2D	Suzuki	241	29	-0.025154	0.0245499	-0.073271	0.022963	0.30555	2427.25	0
ivw	ApoB_by_ApoA1	CAD	Aragam	324	30	0.481125	0.0291716	0.42395	0.538301	4.12417e-61	1621.15	1.41789e-171
ivw	ApoB_by_ApoA1	T2D	Suzuki	287	52	0.0648124	0.0300675	0.00588113	0.123744	0.0311179	3378.34	0
ivw	Cholines	CAD	Aragam	287	21	0.154635	0.0388323	0.0785254	0.230745	6.82998e-05	2104.16	7.09629e-274
ivw	Cholines	T2D	Suzuki	252	41	-0.114879	0.0289213	-0.171564	-0.0581943	7.12349e-05	2759.73	0
ivw	Citrate	CAD	Aragam	193	7	-0.0525927	0.0406928	-0.132349	0.0271638	0.196208	823.067	5.51126e-79
ivw	Citrate	T2D	Suzuki	168	20	0.0182	0.0354068	-0.0511959	0.087596	0.607233	1339.53	4.83029e-182
ivw	Clinical_LDL_C	CAD	Aragam	250	24	0.435109	0.0328754	0.370674	0.499544	5.50395e-40	1461.17	2.1036e-170
ivw	Clinical_LDL_C	T2D	Suzuki	218	22	-0.102465	0.0299656	-0.161196	-0.0437333	0.000627555	1871.23	1.01829e-260
ivw	Creatinine	CAD	Aragam	456	14	0.0577125	0.0362474	-0.0133311	0.128756	0.111344	1849.72	4.41004e-167
ivw	Creatinine	T2D	Suzuki	406	47	-0.00961234	0.0299978	-0.0684069	0.0491823	0.748639	2817.25	0
ivw	DHA	CAD	Aragam	221	14	0.0998354	0.0358256	0.0296185	0.170052	0.00532471	1565.62	2.20942e-201
ivw	DHA	T2D	Suzuki	190	24	-0.019326	0.0257411	-0.0697776	0.0311256	0.452783	1817.14	1.04156e-263
ivw	DHA_pct	CAD	Aragam	210	14	-0.118773	0.036981	-0.191254	-0.0462915	0.00131939	1341.6	1.98095e-164
ivw	DHA_pct	T2D	Suzuki	180	39	-0.0163872	0.031198	-0.077534	0.0447597	0.5994	2091.97	5.92879e-323
ivw	Gln	CAD	Aragam	304	12	-0.032143	0.0293029	-0.0895756	0.0252896	0.272675	1291.02	6.57499e-122
ivw	Gln	T2D	Suzuki	261	57	0.077141	0.0358732	0.00683079	0.147451	0.0315253	3938.26	0
ivw	Glucose	CAD	Aragam	138	5	0.283297	0.0551597	0.175186	0.391408	2.8073e-07	619.63	1.6879e-62
ivw	Glucose	T2D	Suzuki	116	62	0.668091	0.0972041	0.477575	0.858608	6.28304e-12	2703.67	0
ivw	Gly	CAD	Aragam	239	10	-0.0769542	0.0194942	-0.115162	-0.0387463	7.89563e-05	1157.03	1.36552e-120
ivw	Gly	T2D	Suzuki	197	56	-0.033478	0.0204462	-0.0735517	0.00659574	0.101552	2781.76	0
ivw	GlycA	CAD	Aragam	424	20	0.336654	0.0306897	0.276503	0.396804	5.35061e-28	1920.29	5.20321e-189
ivw	GlycA	T2D	Suzuki	355	88	0.133807	0.0330648	0.0690009	0.198612	5.19216e-05	4617.47	0
ivw	HDL_C	CAD	Aragam	486	20	-0.23471	0.0254643	-0.284619	-0.1848	3.0496e-20	2107.21	2.14551e-200
ivw	HDL_C	T2D	Suzuki	414	100	-0.208441	0.0267495	-0.260869	-0.156013	6.57764e-15	4991.62	0
ivw	HDL_CE	CAD	Aragam	493	21	-0.248496	0.0254979	-0.298471	-0.198521	1.92393e-22	2141.73	6.15003e-204
ivw	HDL_CE	T2D	Suzuki	423	105	-0.224753	0.0264085	-0.276513	-0.172993	1.73017e-17	4917.67	0
ivw	HDL_FC	CAD	Aragam	404	18	-0.144672	0.0285152	-0.200561	-0.0887831	3.90559e-07	2073.98	2.23076e-222
ivw	HDL_FC	T2D	Suzuki	343	75	-0.164416	0.0267772	-0.216898	-0.111933	8.24537e-10	4056.57	0
ivw	HDL_L	CAD	Aragam	398	19	-0.193156	0.0285231	-0.24906	-0.137251	1.27096e-11	1906.14	2.61319e-195
ivw	HDL_L	T2D	Suzuki	333	72	-0.160978	0.0285056	-0.216848	-0.105108	1.63035e-08	4102.24	0
ivw	HDL_P	CAD	Aragam	336	17	-0.126729	0.0312927	-0.188061	-0.065396	5.12659e-05	1681.12	8.3098e-178
ivw	HDL_P	T2D	Suzuki	288	57	-0.15948	0.0302211	-0.218712	-0.100247	1.31251e-07	3401.16	0
ivw	HDL_PL	CAD	Aragam	366	19	-0.184843	0.0304802	-0.244583	-0.125103	1.32487e-09	1890.96	7.343e-204
ivw	HDL_PL	T2D	Suzuki	295	57	-0.133057	0.0284094	-0.188738	-0.0773757	2.81933e-06	3517.52	0
ivw	HDL_TG	CAD	Aragam	262	22	0.210258	0.0320155	0.147509	0.273008	5.12079e-11	1866.97	3.41185e-240
ivw	HDL_TG	T2D	Suzuki	232	58	0.0548526	0.0299362	-0.00382121	0.113526	0.066904	3746.16	0
ivw	HDL_size	CAD	Aragam	494	23	-0.197577	0.0257938	-0.248132	-0.147022	1.86115e-14	2432.91	2.86388e-253
ivw	HDL_size	T2D	Suzuki	409	105	-0.165064	0.02736	-0.218689	-0.111439	1.60905e-09	5655.8	0
ivw	His	CAD	Aragam	102	7	-0.0967376	0.0696894	-0.233326	0.039851	0.165099	539.636	4.09841e-61
ivw	His	T2D	Suzuki	91	13	0.120318	0.062244	-0.0016779	0.242314	0.0532353	946.075	7.5074e-143
ivw	IDL_C	CAD	Aragam	268	25	0.332473	0.0324401	0.268892	0.396055	1.19774e-24	1924.67	2.03518e-248
ivw	IDL_C	T2D	Suzuki	238	33	-0.0719994	0.0218203	-0.114766	-0.0292324	0.000968046	2194.18	1.52193e-313
ivw	IDL_CE	CAD	Aragam	261	25	0.329103	0.0326121	0.265184	0.393021	6.02739e-24	1879.61	5.46679e-243
ivw	IDL_CE	T2D	Suzuki	231	34	-0.073458	0.0221396	-0.116851	-0.0300653	0.000906791	2179.87	3.57657e-314
ivw	IDL_CE_pct	CAD	Aragam	223	21	-0.0823714	0.0384988	-0.157828	-0.00691515	0.0323884	1893.47	1.1913e-262
ivw	IDL_CE_pct	T2D	Suzuki	192	41	-0.121817	0.0347264	-0.18988	-0.0537547	0.000451641	2706.06	0
ivw	IDL_C_pct	CAD	Aragam	303	27	-0.0821017	0.0352884	-0.151266	-0.0129376	0.0199872	2693.83	0
ivw	IDL_C_pct	T2D	Suzuki	264	71	-0.142751	0.0317826	-0.205043	-0.0804578	7.07324e-06	4081.39	0
ivw	IDL_FC	CAD	Aragam	269	25	0.347447	0.0342221	0.280373	0.414521	3.22284e-24	2087.75	1.04403e-278
ivw	IDL_FC	T2D	Suzuki	229	34	-0.0670326	0.0222904	-0.110721	-0.0233442	0.00263633	2121.2	9.43817e-304
ivw	IDL_FC_pct	CAD	Aragam	208	20	-0.0869129	0.0518922	-0.18862	0.0147939	0.0939587	2271.11	0
ivw	IDL_FC_pct	T2D	Suzuki	181	58	-0.0795571	0.04234	-0.162542	0.0034279	0.0602441	3220.17	0
ivw	IDL_L	CAD	Aragam	268	25	0.373231	0.0311405	0.312197	0.434265	4.23892e-33	1720.86	1.35465e-210
ivw	IDL_L	T2D	Suzuki	233	31	-0.0668908	0.0214904	-0.109011	-0.0247703	0.00185457	2016.82	1.14239e-281
ivw	IDL_P	CAD	Aragam	228	22	0.417834	0.0301344	0.358772	0.476896	1.02236e-43	1323.68	4.58129e-154
ivw	IDL_P	T2D	Suzuki	201	22	-0.0441736	0.0213458	-0.0860106	-0.00233661	0.0385059	1643.02	7.15288e-225
ivw	IDL_PL	CAD	Aragam	287	25	0.387613	0.029717	0.329369	0.445858	6.92134e-39	1686.28	9.01975e-197
ivw	IDL_PL	T2D	Suzuki	248	32	-0.0632177	0.0209451	-0.104269	-0.022166	0.00254237	2025.88	1.93257e-276
ivw	IDL_PL_pct	CAD	Aragam	131	12	0.032451	0.0472218	-0.060102	0.125004	0.491954	983.342	4.94452e-131
ivw	IDL_PL_pct	T2D	Suzuki	109	19	0.107134	0.0397646	0.0291971	0.185072	0.00705552	1178	2.6733e-179
ivw	IDL_TG	CAD	Aragam	317	26	0.342576	0.02816	0.287384	0.397769	4.75433e-34	1730.48	2.39184e-193
ivw	IDL_TG	T2D	Suzuki	269	66	0.0449846	0.0289054	-0.0116689	0.101638	0.119644	4308.32	0
ivw	IDL_TG_pct	CAD	Aragam	358	25	0.0689959	0.0332248	0.00387654	0.134115	0.0378348	2992.61	0
ivw	IDL_TG_pct	T2D	Suzuki	318	88	0.167773	0.0311243	0.10677	0.228775	7.03007e-08	4992.4	0
ivw	Ile	CAD	Aragam	87	7	0.268925	0.0835411	0.105187	0.432662	0.00128605	476.672	1.86196e-55
ivw	Ile	T2D	Suzuki	75	28	0.136985	0.116664	-0.0916731	0.365643	0.240323	1637.8	4.8074e-293
ivw	LA	CAD	Aragam	250	23	0.32021	0.0402947	0.241234	0.399186	1.91542e-15	2028.31	5.46367e-276
ivw	LA	T2D	Suzuki	230	31	-0.0806908	0.0270652	-0.133738	-0.027644	0.00286981	2438.34	0
ivw	LA_pct	CAD	Aragam	284	23	-0.161698	0.0457379	-0.251342	-0.0720531	0.000407294	2318.96	6.70321e-316
ivw	LA_pct	T2D	Suzuki	247	87	-0.210696	0.0414344	-0.291906	-0.129486	3.67551e-07	4004.11	0
ivw	LDL_C	CAD	Aragam	267	25	0.438223	0.0322934	0.374929	0.501516	6.02776e-42	1479.28	3.36265e-167
ivw	LDL_C	T2D	Suzuki	235	25	-0.111875	0.0304333	-0.171523	-0.0522268	0.000236852	2096.29	4.83761e-296
ivw	LDL_CE	CAD	Aragam	281	25	0.457574	0.0318753	0.3951	0.520049	9.89567e-47	1516.11	1.46091e-168
ivw	LDL_CE	T2D	Suzuki	245	30	-0.0979801	0.0311011	-0.158937	-0.0370231	0.00163061	2443.55	0
ivw	LDL_FC	CAD	Aragam	259	25	0.378537	0.0340232	0.311853	0.445222	9.38933e-29	1695.97	1.10542e-209
ivw	LDL_FC	T2D	Suzuki	221	33	-0.13486	0.0306799	-0.194991	-0.0747284	1.10413e-05	1978.75	5.07873e-280
ivw	LDL_L	CAD	Aragam	279	25	0.456237	0.0312468	0.394995	0.51748	2.76346e-48	1485.07	8.51175e-164
ivw	LDL_L	T2D	Suzuki	246	27	-0.0903892	0.0299596	-0.149109	-0.0316695	0.00255259	2299.73	0
ivw	LDL_P	CAD	Aragam	281	28	0.488772	0.0302399	0.429503	0.548041	9.17607e-59	1402.47	1.39595e-148
ivw	LDL_P	T2D	Suzuki	249	27	-0.053999	0.0294845	-0.111788	0.00378957	0.0670354	2351.55	0
ivw	LDL_PL	CAD	Aragam	265	23	0.448068	0.0306801	0.387937	0.5082	2.62766e-48	1386.99	1.44049e-151
ivw	LDL_PL	T2D	Suzuki	235	23	-0.0797697	0.0296672	-0.137916	-0.021623	0.00717061	2100.99	5.98564e-297
ivw	LDL_TG	CAD	Aragam	359	27	0.396292	0.0289908	0.339471	0.453113	1.54317e-42	2000.79	7.16981e-226
ivw	LDL_TG	T2D	Suzuki	304	76	0.0452424	0.0295199	-0.0126156	0.1031	0.125373	4780.51	0
ivw	LDL_size	CAD	Aragam	119	19	0.100717	0.0987503	-0.0928306	0.294264	0.307771	1996.36	0
ivw	LDL_size	T2D	Suzuki	102	40	-0.153427	0.0705575	-0.291718	-0.0151372	0.0296675	2220.77	0
ivw	L_HDL_C	CAD	Aragam	561	23	-0.218961	0.0242216	-0.266434	-0.171487	1.56812e-19	2645.97	4.71564e-267
ivw	L_HDL_C	T2D	Suzuki	471	120	-0.19835	0.0260228	-0.249354	-0.147347	2.49408e-14	6427.7	0
ivw	L_HDL_CE	CAD	Aragam	565	23	-0.230235	0.0239205	-0.277118	-0.183352	6.27119e-22	2614.86	2.16962e-260
ivw	L_HDL_CE	T2D	Suzuki	476	125	-0.207486	0.0262458	-0.258927	-0.156046	2.66832e-15	6612.5	0
ivw	L_HDL_CE_pct	CAD	Aragam	463	25	-0.274589	0.027997	-0.329462	-0.219716	1.04204e-22	2535.65	1.95385e-282
ivw	L_HDL_CE_pct	T2D	Suzuki	403	123	-0.248534	0.030234	-0.307792	-0.189277	2.02912e-16	6003.72	0
ivw	L_HDL_C_pct	CAD	Aragam	503	25	-0.221565	0.0269629	-0.274411	-0.168719	2.07976e-16	2840.04	8.69556e-322
ivw	L_HDL_C_pct	T2D	Suzuki	433	124	-0.229994	0.0284019	-0.285661	-0.174327	5.59412e-16	6275.65	0
ivw	L_HDL_FC	CAD	Aragam	521	22	-0.163135	0.0256368	-0.213382	-0.112888	1.97441e-10	2568.61	2.03524e-267
ivw	L_HDL_FC	T2D	Suzuki	430	102	-0.179562	0.0265287	-0.231557	-0.127567	1.3003e-11	5683.39	0
ivw	L_HDL_FC_pct	CAD	Aragam	340	25	0.10337	0.03269	0.0392983	0.167441	0.00156627	2604.63	0
ivw	L_HDL_FC_pct	T2D	Suzuki	283	48	-0.0782048	0.0273669	-0.131843	-0.0245666	0.00426806	3161.71	0
ivw	L_HDL_L	CAD	Aragam	513	22	-0.201046	0.0245615	-0.249186	-0.152906	2.71408e-16	2270.64	3.7707e-219
ivw	L_HDL_L	T2D	Suzuki	426	103	-0.182815	0.0267134	-0.235172	-0.130458	7.72421e-12	5585.1	0
ivw	L_HDL_P	CAD	Aragam	540	22	-0.201092	0.0240262	-0.248182	-0.154001	5.77663e-17	2340.33	3.67013e-222
ivw	L_HDL_P	T2D	Suzuki	444	107	-0.191558	0.0267201	-0.243928	-0.139188	7.5507e-13	5942.57	0
ivw	L_HDL_PL	CAD	Aragam	494	23	-0.197332	0.0253736	-0.247063	-0.147601	7.42255e-15	2251.89	3.38943e-222
ivw	L_HDL_PL	T2D	Suzuki	404	94	-0.175353	0.0266533	-0.227593	-0.123114	4.73446e-11	5082.97	0
ivw	L_HDL_PL_pct	CAD	Aragam	441	27	0.0190986	0.0350869	-0.0496703	0.0878676	0.586218	3114.48	0
ivw	L_HDL_PL_pct	T2D	Suzuki	383	105	0.223673	0.0326028	0.159772	0.287573	6.86024e-12	5297.29	0
ivw	L_HDL_TG	CAD	Aragam	188	19	0.0866681	0.0353058	0.01747	0.155866	0.0140969	1464.21	1.01069e-196
ivw	L_HDL_TG	T2D	Suzuki	166	25	-0.0289397	0.0243559	-0.0766764	0.018797	0.234755	1738.73	2.0297e-260
ivw	L_HDL_TG_pct	CAD	Aragam	411	26	0.259633	0.0252358	0.210172	0.309094	7.95653e-25	2113.97	6.89027e-227
ivw	L_HDL_TG_pct	T2D	Suzuki	344	96	0.166885	0.028058	0.111893	0.221878	2.71637e-09	5183.57	0
ivw	L_LDL_C	CAD	Aragam	270	24	0.42032	0.0322639	0.357084	0.483556	8.52694e-39	1515.01	1.84581e-172
ivw	L_LDL_C	T2D	Suzuki	231	24	-0.122182	0.0300953	-0.181167	-0.0631958	4.91112e-05	2025.03	3.40139e-284
ivw	L_LDL_CE	CAD	Aragam	270	24	0.425621	0.0325186	0.361886	0.489356	3.82909e-39	1518.88	3.75336e-173
ivw	L_LDL_CE	T2D	Suzuki	231	24	-0.123061	0.0300819	-0.18202	-0.0641011	4.29799e-05	2056.53	2.85019e-290
ivw	L_LDL_CE_pct	CAD	Aragam	168	23	0.209844	0.0568231	0.0984729	0.321215	0.000221679	1736.52	5.81736e-259
ivw	L_LDL_CE_pct	T2D	Suzuki	144	32	-0.0276276	0.0416527	-0.109265	0.0540101	0.507148	2021.3	0
ivw	L_LDL_C_pct	CAD	Aragam	274	19	0.0276378	0.0413057	-0.0533198	0.108595	0.503428	2370.43	0
ivw	L_LDL_C_pct	T2D	Suzuki	236	70	-0.200245	0.0384164	-0.27554	-0.12495	1.86325e-07	3293.25	0
ivw	L_LDL_FC	CAD	Aragam	266	25	0.368417	0.0344057	0.300983	0.435851	9.33495e-27	1775.45	1.76093e-221
ivw	L_LDL_FC	T2D	Suzuki	230	35	-0.138596	0.0305868	-0.198545	-0.0786474	5.86357e-06	2140.37	5.48925e-307
ivw	L_LDL_FC_pct	CAD	Aragam	440	29	-0.160142	0.0310734	-0.221044	-0.0992387	2.55469e-07	3169.9	0
ivw	L_LDL_FC_pct	T2D	Suzuki	384	123	-0.203278	0.0307221	-0.263492	-0.143064	3.67341e-11	6182.03	0
ivw	L_LDL_L	CAD	Aragam	268	24	0.429863	0.0322758	0.366603	0.493122	1.80897e-40	1505.72	1.49631e-171
ivw	L_LDL_L	T2D	Suzuki	234	22	-0.114247	0.0294245	-0.171918	-0.0565758	0.0001033	2022.9	2.2798e-282
ivw	L_LDL_P	CAD	Aragam	278	26	0.456889	0.0284958	0.401038	0.512739	7.4488e-58	1441.64	1.67991e-156
ivw	L_LDL_P	T2D	Suzuki	248	26	-0.0368729	0.0225768	-0.0811225	0.00737672	0.102422	2254.06	2.56964e-320
ivw	L_LDL_PL	CAD	Aragam	257	24	0.432776	0.033049	0.368001	0.497551	3.51803e-39	1499.69	1.17128e-174
ivw	L_LDL_PL	T2D	Suzuki	220	23	-0.114675	0.0301029	-0.173675	-0.0556739	0.000139294	1899.62	3.08124e-265
ivw	L_LDL_PL_pct	CAD	Aragam	179	16	-0.166326	0.0431296	-0.250858	-0.0817935	0.000115059	1477.71	2.18056e-203
ivw	L_LDL_PL_pct	T2D	Suzuki	146	34	0.0369273	0.0326082	-0.0269836	0.100838	0.257443	1994.77	2.71736e-322
ivw	L_LDL_TG	CAD	Aragam	342	27	0.398895	0.028086	0.343847	0.453942	8.82375e-46	1772.72	1.06038e-191
ivw	L_LDL_TG	T2D	Suzuki	285	63	0.0199709	0.0288614	-0.0365965	0.0765382	0.488964	4298.54	0
ivw	L_LDL_TG_pct	CAD	Aragam	306	21	0.0423421	0.0355466	-0.0273279	0.112012	0.233586	2495.73	0
ivw	L_LDL_TG_pct	T2D	Suzuki	264	80	0.144923	0.0336642	0.0789428	0.210904	1.67009e-05	4067.25	0
ivw	L_VLDL_C	CAD	Aragam	380	27	0.365679	0.0289533	0.308931	0.422426	1.44342e-36	2138.84	1.1639e-242
ivw	L_VLDL_C	T2D	Suzuki	327	79	0.115622	0.0293124	0.0581706	0.173073	7.99758e-05	4985.88	0
ivw	L_VLDL_CE	CAD	Aragam	358	29	0.375377	0.0296465	0.317271	0.433483	9.62986e-37	2057.38	2.18182e-236
ivw	L_VLDL_CE	T2D	Suzuki	311	68	0.0804128	0.0284193	0.0247119	0.136114	0.00466192	4437.2	0
ivw	L_VLDL_CE_pct	CAD	Aragam	299	23	0.183666	0.0470317	0.0914855	0.275847	9.41667e-05	3093.45	0
ivw	L_VLDL_CE_pct	T2D	Suzuki	272	78	-0.116696	0.0375125	-0.190219	-0.0431727	0.00186549	4636.66	0
ivw	L_VLDL_C_pct	CAD	Aragam	244	24	0.304497	0.048584	0.209274	0.399719	3.67047e-10	2552.82	0
ivw	L_VLDL_C_pct	T2D	Suzuki	215	51	-0.0554452	0.0357875	-0.125587	0.0146971	0.121312	3245.6	0
ivw	L_VLDL_FC	CAD	Aragam	404	25	0.341488	0.0283569	0.28591	0.397067	2.12336e-33	2200.08	1.25961e-244
ivw	L_VLDL_FC	T2D	Suzuki	345	90	0.153066	0.0303267	0.0936262	0.212505	4.48299e-07	5437.94	0
ivw	L_VLDL_FC_pct	CAD	Aragam	188	23	0.410336	0.0447772	0.322575	0.498098	5.00281e-20	1569.29	9.27185e-217
ivw	L_VLDL_FC_pct	T2D	Suzuki	174	17	0.000993456	0.0283287	-0.0545297	0.0565166	0.972025	1588.82	3.79007e-227
ivw	L_VLDL_L	CAD	Aragam	387	23	0.332925	0.0291203	0.27585	0.389999	2.8699e-30	2124	2.14719e-237
ivw	L_VLDL_L	T2D	Suzuki	332	98	0.162049	0.0319442	0.0994392	0.224658	3.91871e-07	5564.85	0
ivw	L_VLDL_P	CAD	Aragam	398	24	0.332734	0.0285292	0.276818	0.38865	1.97101e-31	2170.4	1.4324e-241
ivw	L_VLDL_P	T2D	Suzuki	345	103	0.162041	0.0311192	0.101048	0.223033	1.91811e-07	5690.1	0
ivw	L_VLDL_PL	CAD	Aragam	405	24	0.325222	0.0280403	0.270264	0.38018	4.19882e-31	2198.82	4.92361e-244
ivw	L_VLDL_PL	T2D	Suzuki	350	98	0.16293	0.0302802	0.103582	0.222278	7.4182e-08	5644.61	0
ivw	L_VLDL_PL_pct	CAD	Aragam	339	30	0.32145	0.0290956	0.264424	0.378477	2.23993e-28	1973.81	1.28372e-228
ivw	L_VLDL_PL_pct	T2D	Suzuki	296	68	0.0966533	0.0285108	0.0407732	0.152533	0.00069877	4372.8	0
ivw	L_VLDL_TG	CAD	Aragam	371	24	0.295215	0.030901	0.23465	0.355779	1.25322e-21	2136.48	1.19697e-245
ivw	L_VLDL_TG	T2D	Suzuki	319	102	0.169035	0.0335269	0.103324	0.234747	4.61229e-07	5554.46	0
ivw	L_VLDL_TG_pct	CAD	Aragam	213	24	-0.384398	0.0439454	-0.47053	-0.298267	2.18768e-18	1908.9	2.39027e-270
ivw	L_VLDL_TG_pct	T2D	Suzuki	194	22	0.00264318	0.0287976	-0.0537991	0.0590855	0.926869	2008.66	3.48864e-299
ivw	Lactate	CAD	Aragam	92	2	0.0658308	0.0807495	-0.0924354	0.224097	0.414931	445.235	4.27663e-48
ivw	Lactate	T2D	Suzuki	73	9	-0.00361823	0.0636853	-0.128439	0.121203	0.954693	525.25	4.65322e-70
ivw	Leu	CAD	Aragam	127	7	0.237961	0.0654454	0.109691	0.366232	0.000276873	605.768	7.93294e-64
ivw	Leu	T2D	Suzuki	109	42	0.209385	0.0928747	0.0273535	0.391416	0.0241657	2125.06	0
ivw	MUFA	CAD	Aragam	334	21	0.301664	0.0312956	0.240326	0.363003	5.46109e-22	1965.58	4.64804e-229
ivw	MUFA	T2D	Suzuki	286	76	0.0541893	0.031447	-0.0074456	0.115824	0.0848529	4449.64	0
ivw	MUFA_pct	CAD	Aragam	404	25	0.234126	0.0295978	0.176115	0.292136	2.56912e-15	2373.65	1.03374e-275
ivw	MUFA_pct	T2D	Suzuki	349	104	0.139485	0.0302984	0.0801015	0.198869	4.15023e-06	5344.39	0
ivw	M_HDL_C	CAD	Aragam	401	23	-0.27128	0.0293993	-0.328901	-0.213658	2.77248e-20	1949.43	9.45703e-202
ivw	M_HDL_C	T2D	Suzuki	338	71	-0.171306	0.0289973	-0.22814	-0.114472	3.47027e-09	4010.87	0
ivw	M_HDL_CE	CAD	Aragam	404	25	-0.292854	0.0293623	-0.350403	-0.235305	1.98518e-23	1953.35	2.14278e-201
ivw	M_HDL_CE	T2D	Suzuki	342	74	-0.178767	0.029215	-0.236027	-0.121506	9.41614e-10	4099.03	0
ivw	M_HDL_CE_pct	CAD	Aragam	369	27	-0.309368	0.0270017	-0.36229	-0.256446	2.16061e-30	1850.94	8.51085e-196
ivw	M_HDL_CE_pct	T2D	Suzuki	309	94	-0.185419	0.031004	-0.246186	-0.124652	2.22466e-09	4964.48	0
ivw	M_HDL_C_pct	CAD	Aragam	443	25	-0.281637	0.025513	-0.331642	-0.231633	2.47861e-28	2181.72	1.96833e-227
ivw	M_HDL_C_pct	T2D	Suzuki	372	105	-0.217179	0.0284407	-0.272921	-0.161436	2.23735e-14	5431.53	0
ivw	M_HDL_FC	CAD	Aragam	378	20	-0.188483	0.0299883	-0.247259	-0.129707	3.2738e-10	1886.23	8.80713e-199
ivw	M_HDL_FC	T2D	Suzuki	317	68	-0.153831	0.0282909	-0.20928	-0.0983819	5.40409e-08	3653.64	0
ivw	M_HDL_FC_pct	CAD	Aragam	441	24	-0.0384306	0.0292906	-0.0958392	0.018978	0.189505	2843.71	0
ivw	M_HDL_FC_pct	T2D	Suzuki	368	80	-0.135011	0.0241853	-0.182414	-0.0876088	2.37284e-08	4174.79	0
ivw	M_HDL_L	CAD	Aragam	330	22	-0.224435	0.0334542	-0.290004	-0.158865	1.96359e-11	1850.96	5.56541e-210
ivw	M_HDL_L	T2D	Suzuki	276	52	-0.156895	0.0294887	-0.214691	-0.0990978	1.03481e-07	3012.66	0
ivw	M_HDL_P	CAD	Aragam	364	21	-0.227448	0.0315407	-0.289266	-0.165629	5.54389e-13	1912.79	2.02515e-208
ivw	M_HDL_P	T2D	Suzuki	307	63	-0.173676	0.0290107	-0.230536	-0.116816	2.14237e-09	3392.55	0
ivw	M_HDL_PL	CAD	Aragam	312	21	-0.192696	0.034352	-0.260025	-0.125367	2.02978e-08	1824.8	3.93388e-212
ivw	M_HDL_PL	T2D	Suzuki	263	44	-0.133408	0.029099	-0.190441	-0.0763753	4.5478e-06	2760.68	0
ivw	M_HDL_PL_pct	CAD	Aragam	456	25	0.254197	0.0304456	0.194525	0.313869	6.87145e-17	2677.24	1.91332e-310
ivw	M_HDL_PL_pct	T2D	Suzuki	397	119	0.255088	0.0306176	0.195079	0.315098	7.98636e-17	5750.24	0
ivw	M_HDL_TG	CAD	Aragam	263	24	0.196359	0.0332503	0.13119	0.261529	3.51599e-09	1967.74	1.106e-258
ivw	M_HDL_TG	T2D	Suzuki	232	59	0.0565934	0.0306436	-0.00346702	0.116654	0.0647726	3705.11	0
ivw	M_HDL_TG_pct	CAD	Aragam	400	27	0.283717	0.0247365	0.235234	0.3322	1.87598e-30	1978.3	4.24122e-207
ivw	M_HDL_TG_pct	T2D	Suzuki	344	105	0.168525	0.0281084	0.113433	0.223616	2.0283e-09	5398.5	0
ivw	M_LDL_C	CAD	Aragam	278	28	0.47196	0.0332731	0.406746	0.537174	1.14439e-45	1599.92	1.16499e-184
ivw	M_LDL_C	T2D	Suzuki	242	34	-0.056733	0.0328602	-0.121138	0.00767175	0.084258	2699.66	0
ivw	M_LDL_CE	CAD	Aragam	286	28	0.463521	0.0332987	0.398257	0.528786	4.78061e-44	1644.85	1.09655e-189
ivw	M_LDL_CE	T2D	Suzuki	252	42	-0.0190607	0.0331236	-0.0839816	0.0458603	0.564992	3100.6	0
ivw	M_LDL_CE_pct	CAD	Aragam	211	21	0.258334	0.0459587	0.168257	0.348412	1.89844e-08	1862.5	2.42664e-262
ivw	M_LDL_CE_pct	T2D	Suzuki	185	56	0.0937854	0.0402123	0.0149707	0.1726	0.0196872	3291.41	0
ivw	M_LDL_C_pct	CAD	Aragam	125	14	0.161146	0.0623082	0.0390242	0.283268	0.00970199	1272.1	1.31249e-189
ivw	M_LDL_C_pct	T2D	Suzuki	101	18	-0.0762933	0.0448024	-0.164104	0.0115177	0.0885892	1042.69	9.57031e-157
ivw	M_LDL_FC	CAD	Aragam	257	21	0.406035	0.0318944	0.343523	0.468547	3.99708e-37	1445.35	6.88155e-165
ivw	M_LDL_FC	T2D	Suzuki	219	25	-0.107274	0.0310632	-0.168157	-0.0463911	0.000553553	1941.56	8.5799e-274
ivw	M_LDL_FC_pct	CAD	Aragam	396	28	-0.195345	0.0317208	-0.257517	-0.133173	7.3553e-10	2920.74	0
ivw	M_LDL_FC_pct	T2D	Suzuki	351	108	-0.18955	0.0309108	-0.250134	-0.128966	8.67019e-10	5683.46	0
ivw	M_LDL_L	CAD	Aragam	298	27	0.470548	0.031761	0.408298	0.532799	1.16739e-49	1618.79	1.59505e-180
ivw	M_LDL_L	T2D	Suzuki	257	37	-0.043224	0.0323057	-0.106542	0.0200941	0.180907	2906.07	0
ivw	M_LDL_P	CAD	Aragam	267	29	0.519404	0.0326904	0.455332	0.583476	7.6058e-57	1401.24	2.34915e-153
ivw	M_LDL_P	T2D	Suzuki	239	40	-0.00501623	0.0355414	-0.0746761	0.0646437	0.887761	3007.15	0
ivw	M_LDL_PL	CAD	Aragam	292	27	0.45467	0.0314688	0.392992	0.516348	2.56984e-47	1613.5	8.27292e-182
ivw	M_LDL_PL	T2D	Suzuki	254	32	-0.0530852	0.031456	-0.114738	0.00856741	0.0914876	2707.37	0
ivw	M_LDL_PL_pct	CAD	Aragam	126	16	-0.161493	0.0587864	-0.276712	-0.0462738	0.0060122	1369.37	2.93822e-208
ivw	M_LDL_PL_pct	T2D	Suzuki	106	25	-0.0476361	0.0476399	-0.141009	0.0457363	0.317349	1715.59	3.25981e-289
ivw	M_LDL_TG	CAD	Aragam	373	27	0.391053	0.0289441	0.334324	0.447783	1.3537e-41	2101.78	1.15039e-238
ivw	M_LDL_TG	T2D	Suzuki	318	78	0.0512141	0.0294242	-0.00645633	0.108885	0.0817639	5031.45	0
ivw	M_LDL_TG_pct	CAD	Aragam	257	24	-0.0361426	0.0389986	-0.112578	0.0402931	0.354047	2533.46	0
ivw	M_LDL_TG_pct	T2D	Suzuki	223	57	0.0917234	0.0331126	0.0268239	0.156623	0.00560482	3479.26	0
ivw	M_VLDL_C	CAD	Aragam	267	29	0.473038	0.0310548	0.412172	0.533904	2.15605e-52	1444.55	5.10368e-161
ivw	M_VLDL_C	T2D	Suzuki	236	25	-0.0285716	0.0243763	-0.0763483	0.0192052	0.241156	2087.24	8.11965e-294
ivw	M_VLDL_CE	CAD	Aragam	246	20	0.431378	0.0307922	0.371026	0.49173	1.36693e-44	1335.06	2.54291e-149
ivw	M_VLDL_CE	T2D	Suzuki	217	23	-0.0457076	0.0231414	-0.0910639	-0.000351261	0.0482519	1771.56	4.37308e-242
ivw	M_VLDL_CE_pct	CAD	Aragam	398	27	-0.0395173	0.0376538	-0.113317	0.0342829	0.293953	3637.13	0
ivw	M_VLDL_CE_pct	T2D	Suzuki	349	106	-0.221439	0.0343279	-0.28872	-0.154157	1.1135e-10	5880.03	0
ivw	M_VLDL_C_pct	CAD	Aragam	388	25	-0.00391811	0.0380038	-0.0784043	0.070568	0.917885	3571.62	0
ivw	M_VLDL_C_pct	T2D	Suzuki	337	101	-0.207478	0.0344799	-0.275058	-0.139899	1.77266e-09	5638.29	0
ivw	M_VLDL_FC	CAD	Aragam	285	33	0.488217	0.0311878	0.42709	0.549344	3.11456e-55	1557.61	1.8558e-174
ivw	M_VLDL_FC	T2D	Suzuki	258	41	0.00271359	0.0277165	-0.0516098	0.057037	0.922008	3073.75	0
ivw	M_VLDL_FC_pct	CAD	Aragam	348	27	0.114382	0.0407399	0.0345333	0.194231	0.00499095	3427.64	0
ivw	M_VLDL_FC_pct	T2D	Suzuki	307	89	-0.173562	0.0344158	-0.241016	-0.106108	4.58083e-07	4734.36	0
ivw	M_VLDL_L	CAD	Aragam	336	30	0.419851	0.0329212	0.355327	0.484376	2.99166e-37	2146.56	3.17479e-261
ivw	M_VLDL_L	T2D	Suzuki	288	63	0.0501661	0.0295386	-0.00772855	0.108061	0.089447	4065.72	0
ivw	M_VLDL_P	CAD	Aragam	309	31	0.46317	0.0307478	0.402905	0.523435	2.81451e-51	1688.45	7.75457e-189
ivw	M_VLDL_P	T2D	Suzuki	274	51	0.032824	0.0288264	-0.0236746	0.0893226	0.254836	3627.54	0
ivw	M_VLDL_PL	CAD	Aragam	306	32	0.468683	0.0305005	0.408903	0.528463	2.75122e-53	1653.4	1.01779e-183
ivw	M_VLDL_PL	T2D	Suzuki	275	48	0.022826	0.028018	-0.0320883	0.0777402	0.41525	3476.65	0
ivw	M_VLDL_PL_pct	CAD	Aragam	307	28	0.247683	0.0398943	0.169492	0.325875	5.34957e-10	2941.92	0
ivw	M_VLDL_PL_pct	T2D	Suzuki	274	70	-0.0853699	0.0302748	-0.144707	-0.0260325	0.0048048	4187.01	0
ivw	M_VLDL_TG	CAD	Aragam	383	24	0.319568	0.0296727	0.26141	0.377725	4.78351e-27	2214.16	4.90867e-255
ivw	M_VLDL_TG	T2D	Suzuki	330	94	0.137672	0.0313274	0.0762714	0.199073	1.10969e-05	5409.15	0
ivw	M_VLDL_TG_pct	CAD	Aragam	378	25	-0.0379368	0.0388916	-0.114163	0.0382892	0.329336	3562.55	0
ivw	M_VLDL_TG_pct	T2D	Suzuki	327	99	0.189422	0.0349256	0.120969	0.257875	5.84131e-08	5461.18	0
ivw	Omega_3	CAD	Aragam	252	19	0.158123	0.0305443	0.0982574	0.217989	2.25671e-07	1761.69	8.60759e-225
ivw	Omega_3	T2D	Suzuki	222	39	0.00677718	0.0250477	-0.0423155	0.0558698	0.786721	2750.34	0
ivw	Omega_3_pct	CAD	Aragam	196	14	0.0438735	0.0270553	-0.00915393	0.0969009	0.104884	1120.24	1.11096e-129
ivw	Omega_3_pct	T2D	Suzuki	172	18	0.0221655	0.0201366	-0.0173016	0.0616326	0.271003	1420.64	1.07102e-195
ivw	Omega_6	CAD	Aragam	275	25	0.341902	0.0370468	0.269291	0.414512	2.73416e-20	1946.12	1.96586e-249
ivw	Omega_6	T2D	Suzuki	244	34	-0.0790645	0.0281256	-0.13419	-0.0239392	0.00493697	2671.26	0
ivw	Omega_6_by_Omega_3	CAD	Aragam	206	15	-0.0933563	0.0290436	-0.150281	-0.0364319	0.0013074	1284.93	1.18528e-155
ivw	Omega_6_by_Omega_3	T2D	Suzuki	176	36	-0.0380485	0.0250823	-0.0872088	0.0111118	0.12928	2138.9	0
ivw	Omega_6_pct	CAD	Aragam	311	23	-0.353531	0.0382477	-0.428495	-0.278567	2.39248e-20	1939.43	2.43363e-233
ivw	Omega_6_pct	T2D	Suzuki	262	92	-0.187164	0.0417972	-0.269085	-0.105243	7.53762e-06	4612.47	0
ivw	PUFA	CAD	Aragam	304	26	0.301598	0.0363733	0.230308	0.372888	1.116e-16	2295.71	1.66341e-302
ivw	PUFA	T2D	Suzuki	262	34	-0.0577768	0.0272914	-0.111267	-0.00428666	0.034257	2948.87	0
ivw	PUFA_by_MUFA	CAD	Aragam	382	25	-0.258736	0.0327068	-0.32284	-0.194632	2.55798e-15	2382.47	6.0698e-286
ivw	PUFA_by_MUFA	T2D	Suzuki	325	98	-0.159712	0.0338949	-0.226145	-0.0932795	2.45319e-06	5235.61	0
ivw	PUFA_pct	CAD	Aragam	313	23	-0.303113	0.0401213	-0.381749	-0.224476	4.19173e-14	2090.32	2.85773e-260
ivw	PUFA_pct	T2D	Suzuki	264	82	-0.162125	0.0405926	-0.241685	-0.0825646	6.49823e-05	4243.77	0
ivw	Phe	CAD	Aragam	46	2	-0.0450027	0.0971206	-0.235356	0.14535	0.6431	194.797	1.52715e-20
ivw	Phe	T2D	Suzuki	37	10	0.00259125	0.101667	-0.196672	0.201854	0.979666	392.454	1.75686e-61
ivw	Phosphatidylc	CAD	Aragam	280	21	0.122895	0.0375477	0.0493027	0.196487	0.00106401	1968.19	2.0129e-251
ivw	Phosphatidylc	T2D	Suzuki	248	40	-0.113269	0.0285735	-0.169272	-0.0572663	7.36602e-05	2748.2	0
ivw	Phosphoglyc	CAD	Aragam	285	19	0.11919	0.035607	0.0494014	0.188978	0.000815819	1768.26	1.91794e-212
ivw	Phosphoglyc	T2D	Suzuki	251	37	-0.111528	0.028585	-0.167554	-0.0555024	9.55505e-05	2670.58	0
ivw	Pyruvate	CAD	Aragam	93	1	0.0165022	0.0427483	-0.0672829	0.100287	0.699473	302.411	3.06768e-24
ivw	Pyruvate	T2D	Suzuki	72	9	-0.112257	0.047251	-0.204867	-0.0196468	0.0175128	578.755	1.1473e-80
ivw	Remnant_C	CAD	Aragam	254	30	0.478461	0.0308501	0.417996	0.538925	3.00471e-54	1387.36	1.16265e-155
ivw	Remnant_C	T2D	Suzuki	224	33	-0.0350389	0.0265688	-0.0871128	0.017035	0.187236	2456.7	0
ivw	SFA	CAD	Aragam	274	26	0.320517	0.0396163	0.242871	0.398164	5.94003e-16	1991.27	2.57728e-258
ivw	SFA	T2D	Suzuki	233	54	0.00331698	0.0354966	-0.0662551	0.0728891	0.92555	3542.39	0
ivw	SFA_pct	CAD	Aragam	108	7	0.256679	0.0834363	0.0931471	0.420211	0.00209552	929.201	3.40807e-131
ivw	SFA_pct	T2D	Suzuki	93	30	0.069723	0.0759439	-0.0791243	0.21857	0.358574	1646.13	4.88833e-283
ivw	S_HDL_C	CAD	Aragam	268	19	0.0437039	0.0384228	-0.0316034	0.119011	0.255351	1779.76	1.89225e-221
ivw	S_HDL_C	T2D	Suzuki	236	42	-0.086434	0.0326984	-0.150522	-0.0223463	0.00820854	2891.29	0
ivw	S_HDL_CE	CAD	Aragam	251	15	-0.00685199	0.0361748	-0.0777533	0.0640493	0.849769	1535.99	1.40451e-183
ivw	S_HDL_CE	T2D	Suzuki	221	38	-0.0859819	0.0320404	-0.14878	-0.0231838	0.00728463	2712.04	0
ivw	S_HDL_CE_pct	CAD	Aragam	214	21	-0.130882	0.0393475	-0.208002	-0.0537623	0.000880044	1916.6	2.3375e-271
ivw	S_HDL_CE_pct	T2D	Suzuki	189	49	-0.0615992	0.0318863	-0.124095	0.00089691	0.0533798	2880.66	0
ivw	S_HDL_C_pct	CAD	Aragam	240	23	-0.0868508	0.0414403	-0.168072	-0.00562941	0.0360992	2428.55	0
ivw	S_HDL_C_pct	T2D	Suzuki	220	58	-0.103728	0.0335652	-0.169514	-0.0379412	0.00199928	3321.46	0
ivw	S_HDL_FC	CAD	Aragam	276	17	0.151071	0.0386064	0.0754037	0.226738	9.11178e-05	1820.92	9.35946e-226
ivw	S_HDL_FC	T2D	Suzuki	241	35	-0.0912904	0.0315285	-0.153085	-0.0294956	0.00378571	2677.29	0
ivw	S_HDL_FC_pct	CAD	Aragam	322	26	0.203011	0.0293793	0.145428	0.260593	4.84732e-12	2386.03	1.2508e-311
ivw	S_HDL_FC_pct	T2D	Suzuki	273	43	-0.0380279	0.0202731	-0.0777624	0.00170655	0.0606847	2698.39	0
ivw	S_HDL_L	CAD	Aragam	299	18	0.0830887	0.0349627	0.0145631	0.151614	0.017478	1758.01	4.32047e-205
ivw	S_HDL_L	T2D	Suzuki	266	46	-0.0602488	0.0315861	-0.122156	0.00165871	0.0564623	3109.11	0
ivw	S_HDL_P	CAD	Aragam	285	17	0.0935822	0.0358498	0.0233179	0.163847	0.00904372	1726.2	8.78533e-205
ivw	S_HDL_P	T2D	Suzuki	254	40	-0.055623	0.0312783	-0.116927	0.00568128	0.0753501	3023.48	0
ivw	S_HDL_PL	CAD	Aragam	285	19	0.0401564	0.0358896	-0.0301858	0.110499	0.263187	1739.82	2.93216e-207
ivw	S_HDL_PL	T2D	Suzuki	251	51	-0.0706716	0.0327895	-0.134938	-0.00640542	0.0311373	3049.65	0
ivw	S_HDL_PL_pct	CAD	Aragam	226	19	-0.297096	0.0390402	-0.373613	-0.220579	2.74078e-14	1611.25	8.91175e-208
ivw	S_HDL_PL_pct	T2D	Suzuki	196	27	-0.0205257	0.0291214	-0.0776027	0.0365513	0.480915	1592.6	1.55681e-217
ivw	S_HDL_TG	CAD	Aragam	429	23	0.277435	0.0257885	0.22689	0.327979	5.42921e-27	2240.72	1.08362e-242
ivw	S_HDL_TG	T2D	Suzuki	370	107	0.161376	0.028781	0.104967	0.217786	2.05814e-08	5928.19	0
ivw	S_HDL_TG_pct	CAD	Aragam	451	26	0.291333	0.0254114	0.241528	0.341139	1.98497e-30	2317.06	3.28779e-248
ivw	S_HDL_TG_pct	T2D	Suzuki	389	116	0.198614	0.0275788	0.14456	0.252667	5.94813e-13	5799.62	0
ivw	S_LDL_C	CAD	Aragam	270	26	0.470263	0.0311917	0.409128	0.531397	2.31011e-51	1427.53	6.59781e-157
ivw	S_LDL_C	T2D	Suzuki	233	30	-0.0629789	0.0317255	-0.12516	-0.000798135	0.0471309	2422.12	0
ivw	S_LDL_CE	CAD	Aragam	283	28	0.478254	0.0317739	0.415979	0.54053	3.35921e-51	1520.54	1.299e-168
ivw	S_LDL_CE	T2D	Suzuki	247	39	-0.0433668	0.032723	-0.107503	0.020769	0.185081	2893.73	0
ivw	S_LDL_CE_pct	CAD	Aragam	224	19	0.158894	0.03962	0.0812402	0.236548	6.06041e-05	1967.94	1.66293e-276
ivw	S_LDL_CE_pct	T2D	Suzuki	192	36	0.0110616	0.0315258	-0.0507278	0.072851	0.725682	2673.96	0
ivw	S_LDL_C_pct	CAD	Aragam	174	22	0.233515	0.0545766	0.126547	0.340483	1.88013e-05	1620.13	3.18318e-233
ivw	S_LDL_C_pct	T2D	Suzuki	153	32	-0.076889	0.0380724	-0.151509	-0.00226854	0.0434302	1890.64	1.8336e-297
ivw	S_LDL_FC	CAD	Aragam	240	20	0.384327	0.0308115	0.323938	0.444717	1.04139e-35	1380.27	1.16195e-159
ivw	S_LDL_FC	T2D	Suzuki	198	22	-0.0756392	0.0303359	-0.135096	-0.0161819	0.012653	1698.2	7.72628e-237
ivw	S_LDL_FC_pct	CAD	Aragam	289	24	-0.0795874	0.0363118	-0.150757	-0.00841754	0.0283956	2761.06	0
ivw	S_LDL_FC_pct	T2D	Suzuki	246	74	-0.101766	0.0326897	-0.165837	-0.0376957	0.00185133	4082.09	0
ivw	S_LDL_L	CAD	Aragam	289	29	0.467601	0.0307759	0.407282	0.527921	3.89086e-52	1551.17	7.70614e-172
ivw	S_LDL_L	T2D	Suzuki	251	38	-0.0485219	0.0313649	-0.109996	0.0129522	0.12186	2690.47	0
ivw	S_LDL_P	CAD	Aragam	291	29	0.498241	0.0306341	0.4382	0.558283	1.77006e-59	1469.5	9.47211e-157
ivw	S_LDL_P	T2D	Suzuki	259	35	-0.0141924	0.0308653	-0.0746873	0.0463025	0.645647	2859.15	0
ivw	S_LDL_PL	CAD	Aragam	283	22	0.419958	0.0286155	0.363873	0.476044	9.20042e-49	1437.51	5.44061e-154
ivw	S_LDL_PL	T2D	Suzuki	247	26	-0.0563822	0.028265	-0.111781	-0.00098376	0.0460681	2129.59	8.91937e-297
ivw	S_LDL_PL_pct	CAD	Aragam	248	20	-0.15363	0.0396247	-0.231293	-0.0759669	0.000105698	2188.53	1.17873e-307
ivw	S_LDL_PL_pct	T2D	Suzuki	215	44	-0.0369483	0.0332912	-0.102198	0.0283013	0.267063	3074.11	0
ivw	S_LDL_TG	CAD	Aragam	377	23	0.310971	0.0290089	0.254114	0.367827	8.21389e-27	2185.44	3.66751e-252
ivw	S_LDL_TG	T2D	Suzuki	322	91	0.102331	0.0300329	0.0434675	0.161194	0.000656107	5254.69	0
ivw	S_LDL_TG_pct	CAD	Aragam	319	23	0.0431109	0.035775	-0.0270069	0.113229	0.228182	2961.15	0
ivw	S_LDL_TG_pct	T2D	Suzuki	279	83	0.132678	0.0326341	0.0687162	0.196639	4.79043e-05	4634.69	0
ivw	S_VLDL_C	CAD	Aragam	320	31	0.475772	0.0288517	0.419224	0.53232	4.31008e-61	1632.07	6.77776e-175
ivw	S_VLDL_C	T2D	Suzuki	287	46	0.0354752	0.0265391	-0.0165404	0.0874909	0.181315	3411.22	0
ivw	S_VLDL_CE	CAD	Aragam	319	29	0.45811	0.0288255	0.401613	0.514607	7.13853e-57	1673.33	1.68699e-182
ivw	S_VLDL_CE	T2D	Suzuki	287	46	0.0469143	0.0265623	-0.00514685	0.0989754	0.0773626	3529.89	0
ivw	S_VLDL_CE_pct	CAD	Aragam	255	24	0.243726	0.0425141	0.1604	0.327052	9.87603e-09	2576.6	0
ivw	S_VLDL_CE_pct	T2D	Suzuki	221	51	-0.0621714	0.0329376	-0.126728	0.00238513	0.0590863	3002.23	0
ivw	S_VLDL_C_pct	CAD	Aragam	296	26	0.154903	0.0408165	0.0749042	0.234902	0.000147579	3086.12	0
ivw	S_VLDL_C_pct	T2D	Suzuki	257	67	-0.130758	0.0338171	-0.197038	-0.064478	0.000110348	3950.24	0
ivw	S_VLDL_FC	CAD	Aragam	300	30	0.476037	0.0297548	0.417719	0.534356	1.30569e-57	1563.76	4.59291e-170
ivw	S_VLDL_FC	T2D	Suzuki	270	37	0.00591414	0.0260939	-0.0452289	0.0570572	0.820697	2994.82	0
ivw	S_VLDL_FC_pct	CAD	Aragam	348	26	0.014637	0.0366466	-0.057189	0.086463	0.689591	3228.93	0
ivw	S_VLDL_FC_pct	T2D	Suzuki	303	88	-0.182961	0.033795	-0.249198	-0.116724	6.16895e-08	4859.46	0
ivw	S_VLDL_L	CAD	Aragam	369	32	0.396351	0.0288275	0.33985	0.452852	5.15937e-43	2083.65	6.29164e-237
ivw	S_VLDL_L	T2D	Suzuki	321	67	0.079307	0.0285601	0.0233302	0.135284	0.00548898	4565.65	0
ivw	S_VLDL_P	CAD	Aragam	376	33	0.386596	0.0284581	0.330819	0.442373	4.93155e-42	2126.57	5.67614e-242
ivw	S_VLDL_P	T2D	Suzuki	329	71	0.0858999	0.0283765	0.030283	0.141517	0.00246872	4768.31	0
ivw	S_VLDL_PL	CAD	Aragam	326	31	0.460325	0.0292961	0.402906	0.517744	1.23473e-55	1722.92	1.0425e-188
ivw	S_VLDL_PL	T2D	Suzuki	292	49	0.0350264	0.0273341	-0.0185475	0.0886003	0.200047	3719.63	0
ivw	S_VLDL_PL_pct	CAD	Aragam	338	26	0.0313546	0.037292	-0.0417363	0.104446	0.400467	3273.62	0
ivw	S_VLDL_PL_pct	T2D	Suzuki	297	85	-0.184317	0.0334832	-0.249943	-0.118691	3.69715e-08	4627.59	0
ivw	S_VLDL_TG	CAD	Aragam	395	23	0.272586	0.0270253	0.219617	0.325554	6.35056e-24	2158.57	1.40844e-240
ivw	S_VLDL_TG	T2D	Suzuki	336	91	0.131091	0.0289927	0.0742664	0.187916	6.13972e-06	5370.61	0
ivw	S_VLDL_TG_pct	CAD	Aragam	312	27	-0.117889	0.039868	-0.196029	-0.0397495	0.00310657	3210.6	0
ivw	S_VLDL_TG_pct	T2D	Suzuki	274	75	0.150532	0.034087	0.0837229	0.217341	1.00489e-05	4301.82	0
ivw	Sphingomyelins	CAD	Aragam	287	23	0.260577	0.0358843	0.190245	0.330909	3.82557e-13	2214.29	1.20092e-294
ivw	Sphingomyelins	T2D	Suzuki	254	42	-0.105065	0.0263054	-0.156623	-0.0535078	6.49502e-05	2913.5	0
ivw	TG_by_PG	CAD	Aragam	457	26	0.286219	0.0280359	0.231269	0.341168	1.80692e-24	2476.54	3.73783e-274
ivw	TG_by_PG	T2D	Suzuki	396	120	0.226045	0.0302118	0.166831	0.285259	7.31925e-14	6305.54	0
ivw	Total_BCAA	CAD	Aragam	170	8	0.230669	0.0530449	0.126703	0.334635	1.37034e-05	731.873	4.7274e-71
ivw	Total_BCAA	T2D	Suzuki	146	56	0.228244	0.0773081	0.0767227	0.379765	0.00315322	2670	0
ivw	Total_C	CAD	Aragam	291	21	0.364508	0.0322984	0.301205	0.427812	1.54524e-29	1796.48	3.30723e-215
ivw	Total_C	T2D	Suzuki	256	33	-0.0915275	0.0245962	-0.139735	-0.0433198	0.000198274	2504.34	0
ivw	Total_CE	CAD	Aragam	291	24	0.339518	0.0344046	0.272087	0.40695	5.70735e-23	2012.45	5.15729e-255
ivw	Total_CE	T2D	Suzuki	251	40	-0.100715	0.0254266	-0.15055	-0.0508797	7.46343e-05	2587.03	0
ivw	Total_FA	CAD	Aragam	303	24	0.301929	0.0356091	0.232136	0.371721	2.27202e-17	2106.51	1.84816e-267
ivw	Total_FA	T2D	Suzuki	259	56	-0.0109235	0.0315523	-0.0727648	0.0509178	0.72919	3733.01	0
ivw	Total_FC	CAD	Aragam	271	23	0.415478	0.030707	0.355294	0.475663	1.03427e-41	1520.96	3.78058e-173
ivw	Total_FC	T2D	Suzuki	236	26	-0.0718155	0.0241558	-0.11916	-0.024471	0.00294894	2286.53	0
ivw	Total_L	CAD	Aragam	276	29	0.412378	0.0361749	0.341477	0.483279	4.20174e-30	1843.85	5.39872e-230
ivw	Total_L	T2D	Suzuki	241	37	-0.0711334	0.0292925	-0.128546	-0.0137212	0.0151663	2836.48	0
ivw	Total_P	CAD	Aragam	326	19	-0.0715533	0.0335666	-0.137343	-0.00576402	0.0330329	1796.35	9.92053e-202
ivw	Total_P	T2D	Suzuki	278	57	-0.149282	0.0314749	-0.210972	-0.0875927	2.10676e-06	3426.8	0
ivw	Total_PL	CAD	Aragam	300	25	0.268838	0.0386079	0.193168	0.344508	3.32416e-12	2191.98	9.97903e-285
ivw	Total_PL	T2D	Suzuki	259	32	-0.11522	0.0270326	-0.168203	-0.0622373	2.0236e-05	2470.82	0
ivw	Total_TG	CAD	Aragam	380	23	0.29896	0.0279752	0.24413	0.353791	1.17563e-26	2010.44	7.70515e-220
ivw	Total_TG	T2D	Suzuki	327	97	0.143843	0.0313514	0.0823952	0.20529	4.47328e-06	5519.46	0
ivw	Tyr	CAD	Aragam	172	7	0.054314	0.0453152	-0.0345023	0.14313	0.230691	849.964	1.38488e-90
ivw	Tyr	T2D	Suzuki	154	37	0.0254293	0.0489973	-0.0706036	0.121462	0.603765	2098.33	0
ivw	Unsaturation	CAD	Aragam	259	21	-0.0570582	0.0353575	-0.126358	0.0122412	0.106581	2253.27	6.34784e-315
ivw	Unsaturation	T2D	Suzuki	224	53	-0.0347051	0.0279418	-0.0894701	0.0200598	0.214218	3110.87	0
ivw	VLDL_C	CAD	Aragam	309	33	0.470512	0.0302526	0.411218	0.529806	1.52358e-54	1679.53	2.99573e-187
ivw	VLDL_C	T2D	Suzuki	279	47	0.0355258	0.0279694	-0.0192932	0.0903448	0.204025	3589.06	0
ivw	VLDL_CE	CAD	Aragam	298	30	0.487629	0.0295645	0.429683	0.545574	4.06941e-61	1534.07	1.45186e-165
ivw	VLDL_CE	T2D	Suzuki	270	40	0.0214465	0.0268123	-0.0311046	0.0739977	0.423782	3169.48	0
ivw	VLDL_FC	CAD	Aragam	341	32	0.422868	0.0316147	0.360904	0.484831	8.39117e-41	2072.4	1.10102e-245
ivw	VLDL_FC	T2D	Suzuki	292	59	0.065261	0.0296855	0.00707842	0.123444	0.0279198	4115.92	0
ivw	VLDL_L	CAD	Aragam	360	28	0.360337	0.030339	0.300874	0.419801	1.55795e-32	2128.93	1.62126e-248
ivw	VLDL_L	T2D	Suzuki	308	81	0.114704	0.0309538	0.0540357	0.175372	0.000210847	4888.74	0
ivw	VLDL_P	CAD	Aragam	328	32	0.449327	0.0288321	0.392818	0.505837	9.30948e-55	1725.34	2.07048e-188
ivw	VLDL_P	T2D	Suzuki	287	55	0.0311783	0.0292858	-0.0262207	0.0885774	0.287046	4211.03	0
ivw	VLDL_PL	CAD	Aragam	352	28	0.385833	0.0307345	0.325595	0.446072	3.79028e-36	2139.15	1.71892e-253
ivw	VLDL_PL	T2D	Suzuki	299	69	0.0747966	0.0293463	0.0172789	0.132314	0.0108107	4502.07	0
ivw	VLDL_TG	CAD	Aragam	385	22	0.292359	0.0283419	0.23681	0.347908	6.00055e-25	2043.28	8.05261e-224
ivw	VLDL_TG	T2D	Suzuki	332	99	0.162683	0.0315395	0.100867	0.224499	2.49514e-07	5546.51	0
ivw	VLDL_size	CAD	Aragam	398	23	0.234173	0.0317934	0.171859	0.296487	1.76558e-13	2612.78	9.73309e-322
ivw	VLDL_size	T2D	Suzuki	337	109	0.184409	0.0327669	0.120187	0.248631	1.82412e-08	5933.57	0
ivw	Val	CAD	Aragam	205	12	0.221658	0.0462398	0.13103	0.312286	1.63764e-06	873.515	1.32546e-83
ivw	Val	T2D	Suzuki	183	68	0.218186	0.0634914	0.0937454	0.342627	0.000589346	3012.21	0
ivw	XL_HDL_C	CAD	Aragam	516	29	-0.118867	0.0283151	-0.174364	-0.0633705	2.69273e-05	3268.13	0
ivw	XL_HDL_C	T2D	Suzuki	434	112	-0.185149	0.0271379	-0.238338	-0.131959	8.94637e-12	5931.9	0
ivw	XL_HDL_CE	CAD	Aragam	537	29	-0.11681	0.0279628	-0.171616	-0.062004	2.94938e-05	3447.83	0
ivw	XL_HDL_CE	T2D	Suzuki	456	115	-0.172241	0.025716	-0.222644	-0.121839	2.11534e-11	6298.11	0
ivw	XL_HDL_CE_pct	CAD	Aragam	188	21	-0.0492431	0.0492764	-0.145823	0.0473369	0.317638	1726.31	4.96544e-247
ivw	XL_HDL_CE_pct	T2D	Suzuki	171	39	-0.102178	0.0379967	-0.17665	-0.0277061	0.00716375	2067.77	5.43472e-323
ivw	XL_HDL_C_pct	CAD	Aragam	174	19	0.0883015	0.0411345	0.00767943	0.168924	0.0318208	1438.76	3.06029e-198
ivw	XL_HDL_C_pct	T2D	Suzuki	146	22	0.0348808	0.0295294	-0.0229958	0.0927574	0.237515	1485.84	6.49121e-221
ivw	XL_HDL_FC	CAD	Aragam	409	27	-0.0408678	0.0318214	-0.103237	0.021501	0.199042	3035.11	0
ivw	XL_HDL_FC	T2D	Suzuki	347	82	-0.122626	0.027893	-0.177296	-0.0679572	1.10102e-05	4643.18	0
ivw	XL_HDL_FC_pct	CAD	Aragam	411	19	0.208829	0.0277224	0.154494	0.263164	4.96402e-14	2010.37	7.72405e-209
ivw	XL_HDL_FC_pct	T2D	Suzuki	336	93	0.165729	0.0294119	0.108083	0.223375	1.75304e-08	4518.72	0
ivw	XL_HDL_L	CAD	Aragam	475	27	-0.092592	0.0297334	-0.150868	-0.0343155	0.00184527	3090.72	0
ivw	XL_HDL_L	T2D	Suzuki	395	98	-0.152388	0.027372	-0.206036	-0.0987397	2.58733e-08	5489.15	0
ivw	XL_HDL_P	CAD	Aragam	442	26	-0.0323042	0.0302969	-0.0916851	0.0270768	0.28631	2992.42	0
ivw	XL_HDL_P	T2D	Suzuki	363	90	-0.128338	0.0263938	-0.180069	-0.0766071	1.15951e-06	4786.98	0
ivw	XL_HDL_PL	CAD	Aragam	462	26	-0.12454	0.0296741	-0.1827	-0.0663795	2.70574e-05	2865.36	0
ivw	XL_HDL_PL	T2D	Suzuki	382	99	-0.150678	0.0280412	-0.205637	-0.095718	7.72454e-08	5323.89	0
ivw	XL_HDL_PL_pct	CAD	Aragam	367	20	-0.211215	0.0305337	-0.27106	-0.15137	4.59937e-12	1967.55	5.33034e-217
ivw	XL_HDL_PL_pct	T2D	Suzuki	301	71	-0.115841	0.0303611	-0.175348	-0.0563343	0.000135939	3880.36	0
ivw	XL_HDL_TG	CAD	Aragam	244	24	0.2299	0.0339926	0.163275	0.296524	1.34956e-11	1843.45	1.34695e-243
ivw	XL_HDL_TG	T2D	Suzuki	208	36	0.00683058	0.0261728	-0.0444672	0.0581284	0.794108	2690.04	0
ivw	XL_HDL_TG_pct	CAD	Aragam	459	24	0.273137	0.0251205	0.223902	0.322373	1.54887e-27	2215.81	8.336e-228
ivw	XL_HDL_TG_pct	T2D	Suzuki	396	111	0.186917	0.0290013	0.130075	0.243758	1.15516e-10	6020.97	0
ivw	XL_VLDL_C	CAD	Aragam	375	28	0.354978	0.0301481	0.295889	0.414067	5.28368e-32	2238.14	1.88843e-262
ivw	XL_VLDL_C	T2D	Suzuki	318	79	0.113255	0.0297201	0.0550048	0.171505	0.000138561	4889.3	0
ivw	XL_VLDL_CE	CAD	Aragam	359	34	0.39198	0.0301997	0.33279	0.451171	1.59659e-38	2105.98	9.31093e-245
ivw	XL_VLDL_CE	T2D	Suzuki	310	71	0.0927618	0.0295509	0.0348431	0.150681	0.00169496	4556.54	0
ivw	XL_VLDL_CE_pct	CAD	Aragam	327	26	0.00748033	0.0475907	-0.0857958	0.100756	0.875103	3381.07	0
ivw	XL_VLDL_CE_pct	T2D	Suzuki	295	96	-0.212888	0.0418509	-0.294914	-0.130861	3.64136e-07	5309.45	0
ivw	XL_VLDL_C_pct	CAD	Aragam	330	25	0.0483596	0.0470551	-0.0438667	0.140586	0.30408	3510.15	0
ivw	XL_VLDL_C_pct	T2D	Suzuki	292	93	-0.169317	0.0384326	-0.244644	-0.0939908	1.05508e-05	5292.68	0
ivw	XL_VLDL_FC	CAD	Aragam	378	25	0.334246	0.0297575	0.275923	0.39257	2.82847e-29	2178.75	1.41393e-250
ivw	XL_VLDL_FC	T2D	Suzuki	327	91	0.142456	0.0309131	0.0818679	0.203045	4.06e-06	5235.86	0
ivw	XL_VLDL_FC_pct	CAD	Aragam	244	23	0.191889	0.0546189	0.084838	0.29894	0.000442684	2702.25	0
ivw	XL_VLDL_FC_pct	T2D	Suzuki	213	61	-0.0868869	0.041345	-0.167922	-0.00585225	0.0355962	3484.91	0
ivw	XL_VLDL_L	CAD	Aragam	402	24	0.312382	0.0288152	0.255906	0.368859	2.20299e-27	2179.65	9.7397e-242
ivw	XL_VLDL_L	T2D	Suzuki	348	106	0.167961	0.0316008	0.106024	0.229897	1.06612e-07	5799.05	0
ivw	XL_VLDL_P	CAD	Aragam	407	24	0.316388	0.0282115	0.261095	0.371681	3.44671e-29	2171.21	2.07652e-238
ivw	XL_VLDL_P	T2D	Suzuki	349	105	0.165544	0.0310344	0.104718	0.22637	9.59584e-08	5754.96	0
ivw	XL_VLDL_PL	CAD	Aragam	388	25	0.324963	0.0296457	0.266858	0.383067	5.84965e-28	2220.33	3.08014e-254
ivw	XL_VLDL_PL	T2D	Suzuki	338	98	0.155988	0.031174	0.0948885	0.217088	5.62125e-07	5521.15	0
ivw	XL_VLDL_PL_pct	CAD	Aragam	202	25	0.485395	0.0421849	0.402714	0.568076	1.22522e-30	1348.72	5.04923e-169
ivw	XL_VLDL_PL_pct	T2D	Suzuki	180	27	-0.0195874	0.0323155	-0.0829246	0.0437497	0.544428	1947.14	2.83881e-294
ivw	XL_VLDL_TG	CAD	Aragam	409	23	0.285592	0.0290793	0.228598	0.342587	9.12825e-23	2213.24	4.05657e-245
ivw	XL_VLDL_TG	T2D	Suzuki	361	110	0.187748	0.0321598	0.124716	0.25078	5.28381e-09	6112.35	0
ivw	XL_VLDL_TG_pct	CAD	Aragam	268	22	-0.210234	0.0496699	-0.307586	-0.112883	2.30968e-05	2980.73	0
ivw	XL_VLDL_TG_pct	T2D	Suzuki	233	71	0.0984099	0.0391776	0.0216231	0.175197	0.0120087	4157.1	0
ivw	XS_VLDL_C	CAD	Aragam	264	25	0.396387	0.0318163	0.334028	0.458746	1.25557e-35	1627.21	4.69889e-195
ivw	XS_VLDL_C	T2D	Suzuki	231	23	-0.043485	0.0219773	-0.0865597	-0.000410316	0.0478572	1903.79	6.38959e-261
ivw	XS_VLDL_CE	CAD	Aragam	264	25	0.376791	0.0327923	0.312519	0.441063	1.47726e-30	1744	1.71254e-216
ivw	XS_VLDL_CE	T2D	Suzuki	231	24	-0.0546524	0.0215994	-0.0969865	-0.0123184	0.0113973	1840.09	9.01954e-249
ivw	XS_VLDL_CE_pct	CAD	Aragam	407	28	-0.0756202	0.0329247	-0.140151	-0.0110889	0.0216324	3325.54	0
ivw	XS_VLDL_CE_pct	T2D	Suzuki	357	107	-0.18325	0.0313473	-0.24469	-0.12181	5.04174e-09	5740.54	0
ivw	XS_VLDL_C_pct	CAD	Aragam	389	29	-0.0495713	0.0337381	-0.115697	0.0165542	0.141752	3315.12	0
ivw	XS_VLDL_C_pct	T2D	Suzuki	340	97	-0.160264	0.031264	-0.221541	-0.0989882	2.95701e-07	5388.07	0
ivw	XS_VLDL_FC	CAD	Aragam	272	25	0.41056	0.031095	0.349615	0.471505	8.38564e-40	1584.45	3.57226e-184
ivw	XS_VLDL_FC	T2D	Suzuki	242	29	-0.0209106	0.0244633	-0.0688578	0.0270365	0.392675	2415.74	0
ivw	XS_VLDL_FC_pct	CAD	Aragam	173	20	0.25367	0.0529799	0.149832	0.357509	1.68413e-06	2047.45	7.17382e-318
ivw	XS_VLDL_FC_pct	T2D	Suzuki	140	26	-0.00665236	0.0366511	-0.0784872	0.0651825	0.855971	1790.11	1.60619e-284
ivw	XS_VLDL_L	CAD	Aragam	282	25	0.389151	0.0310561	0.328282	0.45002	5.08001e-36	1695.35	2.34282e-200
ivw	XS_VLDL_L	T2D	Suzuki	259	33	-0.0141023	0.0245241	-0.0621687	0.0339641	0.565266	2704.14	0
ivw	XS_VLDL_P	CAD	Aragam	286	27	0.425705	0.0297206	0.367454	0.483956	1.5593e-46	1594.84	1.00852e-180
ivw	XS_VLDL_P	T2D	Suzuki	257	32	-0.0201448	0.0240212	-0.0672255	0.0269359	0.40168	2606.67	0
ivw	XS_VLDL_PL	CAD	Aragam	289	27	0.387705	0.0309654	0.327014	0.448396	5.76041e-36	1767.72	9.29031e-211
ivw	XS_VLDL_PL	T2D	Suzuki	264	39	-0.00625294	0.0251376	-0.0555217	0.0430158	0.803555	2977.71	0
ivw	XS_VLDL_PL_pct	CAD	Aragam	276	27	0.210135	0.0395547	0.132609	0.287661	1.08121e-07	1892.48	5.17446e-239
ivw	XS_VLDL_PL_pct	T2D	Suzuki	244	56	0.182904	0.0336588	0.116934	0.248874	5.50866e-08	2880.5	0
ivw	XS_VLDL_TG	CAD	Aragam	345	25	0.275439	0.028787	0.219017	0.33186	1.08824e-21	2153.03	8.56974e-259
ivw	XS_VLDL_TG	T2D	Suzuki	300	75	0.0772956	0.0279555	0.0225038	0.132087	0.00569317	4847.93	0
ivw	XS_VLDL_TG_pct	CAD	Aragam	383	28	0.0168486	0.0335279	-0.0488648	0.0825621	0.615297	3233.01	0
ivw	XS_VLDL_TG_pct	T2D	Suzuki	336	98	0.1702	0.0311065	0.109232	0.231168	4.46173e-08	5231.78	0
ivw	XXL_VLDL_C	CAD	Aragam	350	22	0.234189	0.0330696	0.169374	0.299005	1.42383e-12	2437.93	2.56689e-309
ivw	XXL_VLDL_C	T2D	Suzuki	305	97	0.14237	0.0329435	0.0778018	0.206938	1.54877e-05	5106.24	0
ivw	XXL_VLDL_CE	CAD	Aragam	356	24	0.253587	0.0309937	0.19284	0.314333	2.79481e-16	2223.84	2.42926e-267
ivw	XXL_VLDL_CE	T2D	Suzuki	309	98	0.12274	0.0316237	0.0607587	0.184721	0.000103912	5227.45	0
ivw	XXL_VLDL_CE_pct	CAD	Aragam	125	16	0.5061	0.076605	0.355957	0.656243	3.93182e-11	1550.22	9.01915e-245
ivw	XXL_VLDL_CE_pct	T2D	Suzuki	116	22	-0.0317796	0.0451755	-0.120322	0.0567628	0.481763	1393.91	1.83748e-218
ivw	XXL_VLDL_C_pct	CAD	Aragam	147	16	0.295136	0.0751338	0.147876	0.442396	8.56061e-05	1824.29	1.71094e-287
ivw	XXL_VLDL_C_pct	T2D	Suzuki	134	37	-0.0677791	0.0507999	-0.167345	0.0317868	0.182126	2042.5	0
ivw	XXL_VLDL_FC	CAD	Aragam	339	25	0.217837	0.0352541	0.14874	0.286934	6.44869e-10	2590.58	0
ivw	XXL_VLDL_FC	T2D	Suzuki	296	97	0.142969	0.0336034	0.0771074	0.20883	2.0943e-05	4952.97	0
ivw	XXL_VLDL_FC_pct	CAD	Aragam	134	16	0.0362379	0.0790925	-0.11878	0.191256	0.646829	1697.14	3.23232e-269
ivw	XXL_VLDL_FC_pct	T2D	Suzuki	118	42	-0.0569088	0.063621	-0.181604	0.0677862	0.371057	2397.38	0
ivw	XXL_VLDL_L	CAD	Aragam	324	26	0.200065	0.0387296	0.124156	0.275974	2.39561e-07	2650.78	0
ivw	XXL_VLDL_L	T2D	Suzuki	287	96	0.145846	0.0356764	0.0759216	0.215771	4.3506e-05	5003.6	0
ivw	XXL_VLDL_P	CAD	Aragam	352	25	0.228581	0.0356318	0.158744	0.298418	1.40745e-10	2605.3	0
ivw	XXL_VLDL_P	T2D	Suzuki	307	102	0.161864	0.0346581	0.0939353	0.229792	3.00745e-06	5208.34	0
ivw	XXL_VLDL_PL	CAD	Aragam	358	24	0.216201	0.0349456	0.147709	0.284693	6.14053e-10	2680.21	0
ivw	XXL_VLDL_PL	T2D	Suzuki	316	102	0.154249	0.0331204	0.0893344	0.219164	3.20503e-06	5279.03	0
ivw	XXL_VLDL_PL_pct	CAD	Aragam	104	18	0.1661	0.0713695	0.0262186	0.305982	0.0199478	1434.72	2.31939e-233
ivw	XXL_VLDL_PL_pct	T2D	Suzuki	90	21	0.05882	0.0454336	-0.0302282	0.147868	0.195445	1168.37	1.17325e-187
ivw	XXL_VLDL_TG	CAD	Aragam	284	23	0.180554	0.0435158	0.0952642	0.265843	3.33711e-05	2546.47	0
ivw	XXL_VLDL_TG	T2D	Suzuki	250	82	0.13566	0.0390715	0.0590812	0.212239	0.000516415	4510.41	0
ivw	XXL_VLDL_TG_pct	CAD	Aragam	101	9	-0.37196	0.071241	-0.511589	-0.23233	1.7782e-07	1071.75	1.79539e-162
ivw	XXL_VLDL_TG_pct	T2D	Suzuki	90	17	-0.0117257	0.0473043	-0.10444	0.080989	0.804228	1156.39	2.99512e-185
ivw	bOHbutyrate	CAD	Aragam	79	7	0.280597	0.102907	0.0789024	0.482292	0.0063972	653.751	8.34192e-92
ivw	bOHbutyrate	T2D	Suzuki	64	14	0.0167245	0.0852547	-0.150372	0.183821	0.844476	843.422	6.04125e-137
ivw	non_HDL_C	CAD	Aragam	266	27	0.455818	0.0300644	0.396893	0.514743	6.36849e-52	1480.07	1.02391e-167
ivw	non_HDL_C	T2D	Suzuki	235	28	-0.0426536	0.0241646	-0.0900152	0.0047081	0.0775421	2361.99	0

### Sheet: Table S9 MR-IVWMR-Egger
method	locus	exposure	outcome	study	n_instruments	mr_Estimate	mr_StdError	mr_CILower	mr_CIUpper	mr_Pvalue	mr_Heterogeneity	mr_Heterogeneity_pval
mr_ivw	PCSK9	LDL_C	CAD	panUKBB	9	0.702281	0.0959866	0.514151	0.890411	2.54626e-13	10.9095	0.206878
mr_egger	PCSK9	LDL_C	CAD	panUKBB	9	0.742822	0.133197	0.48176	1.00388	2.44909e-08	10.6801	0.153195
mr_ivw	PCSK9	LDL_C	CAD	Aragam	8	0.768427	0.055181	0.660274	0.87658	4.43062e-44	2.21987	0.946676
mr_egger	PCSK9	LDL_C	CAD	Aragam	8	0.762775	0.0702303	0.625126	0.900423	0	2.29347	0.890828
mr_ivw	PCSK9	LDL_C	CAD	MVP_UKB_FG_meta	10	0.735994	0.0373145	0.662859	0.809129	1.33978e-86	11.2202	0.260919
mr_egger	PCSK9	LDL_C	CAD	MVP_UKB_FG_meta	10	0.750819	0.0515375	0.649807	0.851831	0	12.1298	0.145507
mr_ivw	PCSK9	LDL_C	CAD	Finngen	8	0.74042	0.0549763	0.632668	0.848171	2.41387e-41	8.94306	0.25677
mr_egger	PCSK9	LDL_C	CAD	Finngen	8	0.791096	0.0761707	0.641804	0.940388	0	8.54404	0.200891
mr_ivw	PCSK9	LDL_C	T2D	panUKBB	10	0.0185437	0.089367	-0.156612	0.1937	0.835619	3.59374	0.936064
mr_egger	PCSK9	LDL_C	T2D	panUKBB	10	0.0402818	0.121333	-0.197526	0.278089	0.739893	3.5366	0.896331
mr_ivw	PCSK9	LDL_C	T2D	Mahajan_2018	9	-0.0341767	0.0686216	-0.168673	0.100319	0.618451	9.49414	0.302339
mr_egger	PCSK9	LDL_C	T2D	Mahajan_2018	9	-0.0889645	0.103988	-0.292776	0.114848	0.392258	8.93925	0.257047
mr_ivw	PCSK9	LDL_C	T2D	Mahajan_2022	9	-0.00824664	0.0676984	-0.140933	0.12444	0.903046	11.1603	0.192783
mr_egger	PCSK9	LDL_C	T2D	Mahajan_2022	9	-0.064312	0.113587	-0.286939	0.158315	0.571265	10.745	0.150137
mr_ivw	PCSK9	LDL_C	T2D	Suzuki	9	-0.0380414	0.0304835	-0.097788	0.0217053	0.212056	2.79604	0.946498
mr_egger	PCSK9	LDL_C	T2D	Suzuki	9	-0.0559415	0.0470755	-0.148208	0.0363247	0.234701	2.59037	0.92014
mr_ivw	PCSK9	LDL_C	T2D	MVP_UKB_FG_meta	12	0.0124994	0.029698	-0.0457076	0.0707063	0.67384	12.2737	0.343423
mr_egger	PCSK9	LDL_C	T2D	MVP_UKB_FG_meta	12	-0.0222488	0.0393845	-0.099441	0.0549434	0.572133	10.8018	0.373167
mr_ivw	PCSK9	LDL_C	T2D	Finngen	11	0.0372188	0.0379728	-0.0372065	0.111644	0.327015	10.4998	0.39779
mr_egger	PCSK9	LDL_C	T2D	Finngen	11	-0.018395	0.0478626	-0.112204	0.0754139	0.700734	7.34172	0.601588
mr_ivw	PCSK9	LDL_C	IHD	MVP_UKB_FG_meta	12	0.686197	0.0447004	0.598586	0.773808	3.48641e-53	27.5337	0.00381403
mr_egger	PCSK9	LDL_C	IHD	MVP_UKB_FG_meta	12	0.687857	0.0639904	0.562438	0.813276	0	31.1561	0.000552878
mr_ivw	PCSK9	LDL_C	IHD	Finngen	8	0.643276	0.0503442	0.544604	0.741949	2.18818e-37	9.62818	0.210642
mr_egger	PCSK9	LDL_C	IHD	Finngen	8	0.709481	0.0633328	0.585351	0.833611	0	7.56599	0.271655
mr_ivw	HMGCR	LDL_C	CAD	panUKBB	3	0.278677	0.133232	0.0175472	0.539807	0.0364682	0.574849	0.750193
mr_egger	HMGCR	LDL_C	CAD	panUKBB	3	0.339706	1.00791	-1.63576	2.31517	0.736086	0.573739	0.448777
mr_ivw	HMGCR	LDL_C	CAD	Aragam	3	0.465689	0.0801381	0.308622	0.622757	6.2069e-09	1.04833	0.592051
mr_egger	HMGCR	LDL_C	CAD	Aragam	3	0.920477	0.702943	-0.457265	2.29822	0.190378	0.627589	0.428241
mr_ivw	HMGCR	LDL_C	CAD	MVP_UKB_FG_meta	5	0.266825	0.0929244	0.0846966	0.448954	0.00408631	12.9108	0.0117201
mr_egger	HMGCR	LDL_C	CAD	MVP_UKB_FG_meta	5	0.24516	1.03962	-1.79246	2.28278	0.813575	14.0198	0.00287832
mr_ivw	HMGCR	LDL_C	CAD	Finngen	3	0.384596	0.252668	-0.110623	0.879816	0.127973	11.8979	0.00260856
mr_egger	HMGCR	LDL_C	CAD	Finngen	3	0.209949	2.94238	-5.55701	5.9769	0.943116	13.3187	0.000262776
mr_ivw	HMGCR	LDL_C	T2D	panUKBB	3	-0.492779	0.150479	-0.787712	-0.197845	0.00105762	0.112141	0.945472
mr_egger	HMGCR	LDL_C	T2D	panUKBB	3	-0.515827	1.13242	-2.73533	1.70368	0.648744	0.112105	0.73776
mr_ivw	HMGCR	LDL_C	T2D	Mahajan_2018	2	-0.538702	0.11878	-0.771507	-0.305897	5.75264e-06	0.659357	0.416787
mr_ivw	HMGCR	LDL_C	T2D	Mahajan_2022	2	-0.503752	0.0874392	-0.675129	-0.332374	8.35368e-09	1.01607	0.313453
mr_ivw	HMGCR	LDL_C	T2D	Suzuki	2	-0.446741	0.0511334	-0.546961	-0.346521	2.39869e-18	0.0419392	0.837736
mr_ivw	HMGCR	LDL_C	T2D	MVP_UKB_FG_meta	5	-0.330692	0.0480727	-0.424912	-0.236471	6.02766e-12	0.685559	0.953098
mr_egger	HMGCR	LDL_C	T2D	MVP_UKB_FG_meta	5	-0.32895	0.430994	-1.17368	0.515782	0.445322	0.720614	0.868345
mr_ivw	HMGCR	LDL_C	T2D	Finngen	4	-0.388742	0.0858916	-0.557087	-0.220398	6.01208e-06	1.76735	0.622066
mr_egger	HMGCR	LDL_C	T2D	Finngen	4	-0.690419	0.677146	-2.0176	0.636763	0.307917	1.66652	0.434631
mr_ivw	HMGCR	LDL_C	IHD	MVP_UKB_FG_meta	5	0.248853	0.0832848	0.0856177	0.412088	0.00280833	12.7833	0.0123844
mr_egger	HMGCR	LDL_C	IHD	MVP_UKB_FG_meta	5	-0.115012	0.943354	-1.96395	1.73393	0.902964	13.1982	0.00422703
mr_ivw	HMGCR	LDL_C	IHD	Finngen	4	0.359933	0.178961	0.00917606	0.710691	0.0443003	11.6223	0.00879546
mr_egger	HMGCR	LDL_C	IHD	Finngen	4	-0.0640381	1.77228	-3.53765	3.40957	0.971176	12.4544	0.001975
mr_ivw	LDLR	LDL_C	CAD	panUKBB	15	0.672351	0.0592932	0.556138	0.788564	8.36975e-30	12.5988	0.558327
mr_egger	LDLR	LDL_C	CAD	panUKBB	15	0.712613	0.0867806	0.542526	0.8827	2.22045e-16	12.399	0.495226
mr_ivw	LDLR	LDL_C	CAD	Aragam	17	0.663139	0.0650885	0.535568	0.79071	2.23717e-24	49.7971	2.46945e-05
mr_egger	LDLR	LDL_C	CAD	Aragam	17	0.786643	0.0910395	0.608209	0.965077	0	43.6393	0.00012521
mr_ivw	LDLR	LDL_C	CAD	MVP_UKB_FG_meta	17	0.642621	0.0456596	0.553129	0.732112	5.47466e-45	53.7096	5.78347e-06
mr_egger	LDLR	LDL_C	CAD	MVP_UKB_FG_meta	17	0.671693	0.0646069	0.545066	0.79832	0	55.4201	1.51773e-06
mr_ivw	LDLR	LDL_C	CAD	Finngen	16	0.76392	0.0842845	0.598726	0.929115	1.26228e-19	41.7158	0.000248534
mr_egger	LDLR	LDL_C	CAD	Finngen	16	1.00245	0.0921124	0.821913	1.18299	0	23.3279	0.055139
mr_ivw	LDLR	LDL_C	T2D	panUKBB	20	-0.160994	0.0634363	-0.285327	-0.036661	0.0111526	14.6946	0.741802
mr_egger	LDLR	LDL_C	T2D	panUKBB	20	-0.0791744	0.0920664	-0.259621	0.101272	0.389805	13.4447	0.764504
mr_ivw	LDLR	LDL_C	T2D	Mahajan_2018	16	-0.101178	0.0556544	-0.210258	0.00790298	0.0690698	16.5861	0.344204
mr_egger	LDLR	LDL_C	T2D	Mahajan_2018	16	-0.138085	0.0894869	-0.313476	0.0373065	0.122813	16.6936	0.272872
mr_ivw	LDLR	LDL_C	T2D	Mahajan_2022	16	-0.115956	0.0456903	-0.205508	-0.0264048	0.0111529	14.1112	0.517112
mr_egger	LDLR	LDL_C	T2D	Mahajan_2022	16	-0.187861	0.0754872	-0.335813	-0.0399085	0.0128232	13.1827	0.512191
mr_ivw	LDLR	LDL_C	T2D	Suzuki	16	-0.0847166	0.0281341	-0.139858	-0.0295748	0.00260239	18.2068	0.251952
mr_egger	LDLR	LDL_C	T2D	Suzuki	16	-0.110625	0.0471187	-0.202976	-0.0182742	0.0188848	18.2868	0.19403
mr_ivw	LDLR	LDL_C	T2D	MVP_UKB_FG_meta	23	-0.0579663	0.0261371	-0.109194	-0.00673863	0.0265696	31.5638	0.0851428
mr_egger	LDLR	LDL_C	T2D	MVP_UKB_FG_meta	23	-0.0831392	0.0397429	-0.161034	-0.00524451	0.0364452	32.5382	0.051595
mr_ivw	LDLR	LDL_C	T2D	Finngen	21	-0.0226155	0.0383422	-0.0977648	0.0525339	0.555303	17.9777	0.588879
mr_egger	LDLR	LDL_C	T2D	Finngen	21	-0.0530125	0.0565716	-0.163891	0.0578658	0.348714	17.9787	0.523864
mr_ivw	LDLR	LDL_C	IHD	MVP_UKB_FG_meta	20	0.54644	0.0399078	0.468222	0.624658	1.12502e-42	70.7135	6.99709e-08
mr_egger	LDLR	LDL_C	IHD	MVP_UKB_FG_meta	20	0.577964	0.0559152	0.468372	0.687556	0	73.4645	1.16159e-08
mr_ivw	LDLR	LDL_C	IHD	Finngen	20	0.603679	0.0626533	0.480881	0.726477	5.67592e-22	42.4089	0.00156035
mr_egger	LDLR	LDL_C	IHD	Finngen	20	0.696853	0.0889834	0.522449	0.871257	4.88498e-15	39.6302	0.00234317
mr_ivw	BCAT2	Ile	CAD	panUKBB	3	-0.22647	0.259435	-0.734953	0.282013	0.382698	2.87105	0.23799
mr_egger	BCAT2	Ile	CAD	panUKBB	3	0.851136	0.690608	-0.502431	2.2047	0.217783	0.21854	0.640155
mr_ivw	BCAT2	Ile	CAD	Aragam	4	-0.138791	0.12359	-0.381023	0.103442	0.261441	1.08869	0.779806
mr_egger	BCAT2	Ile	CAD	Aragam	4	0.198089	0.392122	-0.570456	0.966634	0.613438	0.279783	0.869452
mr_ivw	BCAT2	Ile	CAD	MVP_UKB_FG_meta	4	-0.11681	0.0950675	-0.303139	0.0695188	0.219182	2.51842	0.471971
mr_egger	BCAT2	Ile	CAD	MVP_UKB_FG_meta	4	-0.331195	0.303105	-0.92527	0.262881	0.274538	2.00285	0.367355
mr_ivw	BCAT2	Ile	CAD	Finngen	4	-0.20181	0.214369	-0.621966	0.218346	0.346493	4.92565	0.177323
mr_egger	BCAT2	Ile	CAD	Finngen	4	-1.00259	0.585391	-2.14994	0.14475	0.0867691	2.4464	0.294287
mr_ivw	BCAT2	Ile	T2D	panUKBB	3	-0.21252	0.244445	-0.691623	0.266583	0.384629	0.357728	0.836219
mr_egger	BCAT2	Ile	T2D	panUKBB	3	-0.375045	0.781251	-1.90627	1.15618	0.631187	0.314075	0.57519
mr_ivw	BCAT2	Ile	T2D	Mahajan_2018	4	-0.205144	0.156254	-0.511395	0.101107	0.18922	1.97357	0.57791
mr_egger	BCAT2	Ile	T2D	Mahajan_2018	4	-0.491229	0.49363	-1.45873	0.476268	0.31967	1.68885	0.429804
mr_ivw	BCAT2	Ile	T2D	Mahajan_2022	3	-0.0949715	0.128264	-0.346365	0.156422	0.459035	0.232248	0.890365
mr_egger	BCAT2	Ile	T2D	Mahajan_2022	3	-0.267918	0.406742	-1.06512	0.529282	0.510094	0.0318543	0.858348
mr_ivw	BCAT2	Ile	T2D	Suzuki	4	-0.04328	0.1118	-0.262404	0.175844	0.698668	7.06602	0.069823
mr_egger	BCAT2	Ile	T2D	Suzuki	4	-0.177966	0.437522	-1.03549	0.679562	0.684185	7.19861	0.0273428
mr_ivw	BCAT2	Ile	T2D	MVP_UKB_FG_meta	4	-0.104969	0.0840847	-0.269772	0.0598339	0.211895	0.471648	0.925075
mr_egger	BCAT2	Ile	T2D	MVP_UKB_FG_meta	4	-0.0418118	0.268699	-0.568452	0.484828	0.876342	0.422218	0.809686
mr_ivw	BCAT2	Ile	T2D	Finngen	4	-0.0615166	0.140761	-0.337403	0.21437	0.66209	1.53872	0.673363
mr_egger	BCAT2	Ile	T2D	Finngen	4	0.375595	0.447081	-0.500668	1.25186	0.40085	0.491919	0.781954
mr_ivw	BCAT2	Ile	IHD	MVP_UKB_FG_meta	4	-0.178406	0.115808	-0.405384	0.0485731	0.12343	5.07099	0.166672
mr_egger	BCAT2	Ile	IHD	MVP_UKB_FG_meta	4	-0.584778	0.35379	-1.27819	0.108637	0.0983515	3.00398	0.222687
mr_ivw	BCAT2	Ile	IHD	Finngen	4	-0.153025	0.259453	-0.661544	0.355494	0.555326	9.11234	0.0278339
mr_egger	BCAT2	Ile	IHD	Finngen	4	-1.134	0.702104	-2.51009	0.242102	0.10628	4.47152	0.106911
mr_ivw	BCAT2	Leu	CAD	panUKBB	4	0.0380736	0.233676	-0.419922	0.496069	0.870571	2.29871	0.512767
mr_egger	BCAT2	Leu	CAD	panUKBB	4	0.552131	0.499498	-0.426867	1.53113	0.268999	0.996734	0.607522
mr_ivw	BCAT2	Leu	CAD	Aragam	4	-0.124616	0.138405	-0.395885	0.146652	0.36792	1.27863	0.734213
mr_egger	BCAT2	Leu	CAD	Aragam	4	0.0435204	0.296757	-0.538112	0.625153	0.883406	0.882335	0.643285
mr_ivw	BCAT2	Leu	CAD	MVP_UKB_FG_meta	4	0.0203978	0.117974	-0.210827	0.251622	0.862729	3.51246	0.31915
mr_egger	BCAT2	Leu	CAD	MVP_UKB_FG_meta	4	0.111623	0.313346	-0.502524	0.725771	0.721668	3.42232	0.180656
mr_ivw	BCAT2	Leu	CAD	Finngen	4	0.0167045	0.227445	-0.42908	0.462489	0.941453	3.83357	0.280005
mr_egger	BCAT2	Leu	CAD	Finngen	4	-0.187167	0.608421	-1.37965	1.00532	0.758366	3.64081	0.16196
mr_ivw	BCAT2	Leu	T2D	panUKBB	3	-0.133595	0.282599	-0.68748	0.420289	0.6364	0.750376	0.68716
mr_egger	BCAT2	Leu	T2D	panUKBB	3	0.465798	0.769356	-1.04211	1.97371	0.544888	0.0634584	0.801111
mr_ivw	BCAT2	Leu	T2D	Mahajan_2018	3	0.0313	0.204015	-0.368561	0.431161	0.878067	2.5283	0.282479
mr_egger	BCAT2	Leu	T2D	Mahajan_2018	3	-0.269363	0.53728	-1.32241	0.783686	0.616127	1.84448	0.174426
mr_ivw	BCAT2	Leu	T2D	Mahajan_2022	4	-0.0519694	0.179689	-0.404153	0.300214	0.772414	3.75603	0.289042
mr_egger	BCAT2	Leu	T2D	Mahajan_2022	4	-0.0553276	0.489362	-1.01446	0.903805	0.909983	3.93125	0.140068
mr_ivw	BCAT2	Leu	T2D	Suzuki	4	0.140011	0.175976	-0.204895	0.484917	0.426249	11.7887	0.0081431
mr_egger	BCAT2	Leu	T2D	Suzuki	4	0.00266141	0.482929	-0.943862	0.949185	0.995603	12.8335	0.00163394
mr_ivw	BCAT2	Leu	T2D	MVP_UKB_FG_meta	4	0.3266	0.140741	0.0507533	0.602447	0.0203096	8.19818	0.0420887
mr_egger	BCAT2	Leu	T2D	MVP_UKB_FG_meta	4	-0.0099213	0.286828	-0.572093	0.55225	0.972407	5.5007	0.0639054
mr_ivw	BCAT2	Leu	T2D	Finngen	4	0.29602	0.169845	-0.03687	0.62891	0.0813539	0.141874	0.986377
mr_egger	BCAT2	Leu	T2D	Finngen	4	0.175365	0.380451	-0.570305	0.921034	0.644842	0.0177169	0.991181
mr_ivw	BCAT2	Leu	IHD	MVP_UKB_FG_meta	4	0.0576129	0.116906	-0.171519	0.286745	0.622145	4.06166	0.254883
mr_egger	BCAT2	Leu	IHD	MVP_UKB_FG_meta	4	0.169648	0.308902	-0.435789	0.775085	0.582871	3.88157	0.143591
mr_ivw	BCAT2	Leu	IHD	Finngen	4	0.0550805	0.225511	-0.386913	0.497074	0.807039	4.79131	0.187732
mr_egger	BCAT2	Leu	IHD	Finngen	4	0.0763586	0.627111	-1.15276	1.30547	0.903087	4.93058	0.0849842
mr_ivw	BCAT2	Val	CAD	panUKBB	5	0.0992937	0.115179	-0.126453	0.325041	0.388643	1.53439	0.820534
mr_egger	BCAT2	Val	CAD	panUKBB	5	0.222636	0.202987	-0.17521	0.620482	0.272728	0.994387	0.80261
mr_ivw	BCAT2	Val	CAD	Aragam	7	-0.0137611	0.069617	-0.150208	0.122686	0.843304	4.95837	0.549164
mr_egger	BCAT2	Val	CAD	Aragam	7	0.0960311	0.114894	-0.129158	0.32122	0.403256	3.73751	0.587791
mr_ivw	BCAT2	Val	CAD	MVP_UKB_FG_meta	7	-0.00642875	0.0868609	-0.176673	0.163815	0.941001	12.564	0.0505072
mr_egger	BCAT2	Val	CAD	MVP_UKB_FG_meta	7	0.1725	0.133892	-0.0899234	0.434923	0.197624	9.10808	0.10483
mr_ivw	BCAT2	Val	CAD	Finngen	5	-0.00878711	0.134362	-0.272131	0.254557	0.947856	4.97038	0.29035
mr_egger	BCAT2	Val	CAD	Finngen	5	0.103324	0.262601	-0.411364	0.618013	0.693976	4.60496	0.203117
mr_ivw	BCAT2	Val	T2D	panUKBB	5	-0.10698	0.131734	-0.365175	0.151214	0.416739	1.53696	0.820076
mr_egger	BCAT2	Val	T2D	panUKBB	5	0.0542313	0.233242	-0.402914	0.511377	0.816141	0.854004	0.836511
mr_ivw	BCAT2	Val	T2D	Mahajan_2018	5	-0.0358313	0.099853	-0.23154	0.159877	0.719714	3.56075	0.468702
mr_egger	BCAT2	Val	T2D	Mahajan_2018	5	0.204302	0.17412	-0.136966	0.545571	0.240658	0.8106	0.84693
mr_ivw	BCAT2	Val	T2D	Mahajan_2022	4	-0.0447153	0.0963768	-0.23361	0.14418	0.642674	2.12823	0.546222
mr_egger	BCAT2	Val	T2D	Mahajan_2022	4	0.146454	0.168193	-0.183197	0.476106	0.383889	0.229689	0.891505
mr_ivw	BCAT2	Val	T2D	Suzuki	4	0.0563251	0.0700317	-0.0809345	0.193585	0.421235	5.41062	0.144083
mr_egger	BCAT2	Val	T2D	Suzuki	4	0.226663	0.0914106	0.0475017	0.405825	0.0131524	0.352335	0.838478
mr_ivw	BCAT2	Val	T2D	MVP_UKB_FG_meta	8	0.168501	0.045778	0.0787775	0.258224	0.000232483	5.63112	0.583419
mr_egger	BCAT2	Val	T2D	MVP_UKB_FG_meta	8	0.0896624	0.0738265	-0.0550348	0.23436	0.224556	4.20636	0.648773
mr_ivw	BCAT2	Val	T2D	Finngen	6	0.19689	0.104092	-0.00712646	0.400906	0.0585575	5.30449	0.379861
mr_egger	BCAT2	Val	T2D	Finngen	6	-0.0480261	0.176429	-0.393821	0.297769	0.785459	2.68653	0.611573
mr_ivw	BCAT2	Val	IHD	MVP_UKB_FG_meta	7	0.051625	0.0724373	-0.0903494	0.193599	0.47604	10.2221	0.115604
mr_egger	BCAT2	Val	IHD	MVP_UKB_FG_meta	7	0.207327	0.109172	-0.00664718	0.4213	0.0575544	6.96296	0.22341
mr_ivw	BCAT2	Val	IHD	Finngen	5	0.0535087	0.122537	-0.18666	0.293678	0.662349	5.27065	0.260637
mr_egger	BCAT2	Val	IHD	Finngen	5	0.167618	0.236344	-0.295608	0.630844	0.478193	4.77029	0.189411
mr_ivw	BCAT2	Total_BCAA	CAD	panUKBB	5	0.0842825	0.15558	-0.220649	0.389214	0.588004	2.10044	0.717291
mr_egger	BCAT2	Total_BCAA	CAD	panUKBB	5	0.347641	0.259351	-0.160678	0.85596	0.180107	0.507041	0.917342
mr_ivw	BCAT2	Total_BCAA	CAD	Aragam	5	-0.029379	0.0939541	-0.213526	0.154768	0.754512	2.72674	0.604543
mr_egger	BCAT2	Total_BCAA	CAD	Aragam	5	0.10023	0.156545	-0.206593	0.407053	0.522003	1.69985	0.636966
mr_ivw	BCAT2	Total_BCAA	CAD	MVP_UKB_FG_meta	5	0.0343955	0.0791252	-0.120687	0.189478	0.663783	3.55589	0.469431
mr_egger	BCAT2	Total_BCAA	CAD	MVP_UKB_FG_meta	5	0.110906	0.136215	-0.156071	0.377883	0.415532	3.08676	0.378441
mr_ivw	BCAT2	Total_BCAA	CAD	Finngen	4	0.0453893	0.172597	-0.292894	0.383673	0.792567	3.7914	0.284888
mr_egger	BCAT2	Total_BCAA	CAD	Finngen	4	0.0203137	0.369265	-0.703433	0.74406	0.95613	3.80732	0.149022
mr_ivw	BCAT2	Total_BCAA	T2D	panUKBB	4	-0.126197	0.181933	-0.482779	0.230386	0.487906	1.19849	0.753367
mr_egger	BCAT2	Total_BCAA	T2D	panUKBB	4	0.136595	0.383002	-0.614076	0.887266	0.721359	0.601143	0.740395
mr_ivw	BCAT2	Total_BCAA	T2D	Mahajan_2018	4	-0.0304086	0.176777	-0.376885	0.316067	0.863424	5.77582	0.123041
mr_egger	BCAT2	Total_BCAA	T2D	Mahajan_2018	4	0.00898597	0.363276	-0.703022	0.720994	0.980266	6.01464	0.0494238
mr_ivw	BCAT2	Total_BCAA	T2D	Mahajan_2022	4	-0.0364662	0.136209	-0.303431	0.230498	0.788913	3.82074	0.281482
mr_egger	BCAT2	Total_BCAA	T2D	Mahajan_2022	4	-0.0228335	0.282327	-0.576184	0.530517	0.93554	3.94348	0.139214
mr_ivw	BCAT2	Total_BCAA	T2D	Suzuki	4	0.110026	0.128074	-0.140995	0.361047	0.390298	11.3638	0.00991274
mr_egger	BCAT2	Total_BCAA	T2D	Suzuki	4	0.0383458	0.275766	-0.502145	0.578837	0.889409	12.7108	0.00173731
mr_ivw	BCAT2	Total_BCAA	T2D	MVP_UKB_FG_meta	4	0.190985	0.062103	0.0692653	0.312705	0.00210295	0.6404	0.887125
mr_egger	BCAT2	Total_BCAA	T2D	MVP_UKB_FG_meta	4	0.210433	0.123706	-0.0320251	0.452892	0.0889275	0.616434	0.734756
mr_ivw	BCAT2	Total_BCAA	T2D	Finngen	4	0.213259	0.129554	-0.0406624	0.467181	0.0997432	0.473042	0.924773
mr_egger	BCAT2	Total_BCAA	T2D	Finngen	4	0.0936342	0.225677	-0.348685	0.535954	0.678213	0.058037	0.971398
mr_ivw	BCAT2	Total_BCAA	IHD	MVP_UKB_FG_meta	5	0.0737045	0.0737765	-0.0708947	0.218304	0.317783	3.62931	0.45849
mr_egger	BCAT2	Total_BCAA	IHD	MVP_UKB_FG_meta	5	0.160134	0.125832	-0.0864929	0.406761	0.203161	2.95006	0.399389
mr_ivw	BCAT2	Total_BCAA	IHD	Finngen	4	0.0874835	0.167979	-0.241749	0.416716	0.602506	4.57341	0.205835
mr_egger	BCAT2	Total_BCAA	IHD	Finngen	4	0.174946	0.352045	-0.51505	0.864941	0.619231	4.42122	0.109634
mr_ivw	DBT	Ile	CAD	panUKBB	6	-0.282402	0.324747	-0.918894	0.35409	0.384515	7.48438	0.187036
mr_egger	DBT	Ile	CAD	panUKBB	6	-2.67773	1.00222	-4.64203	-0.71342	0.00754441	1.48181	0.829858
mr_ivw	DBT	Ile	CAD	Aragam	6	0.0774629	0.15431	-0.224979	0.379905	0.615671	5.79291	0.326894
mr_egger	DBT	Ile	CAD	Aragam	6	-0.896918	0.530055	-1.93581	0.141971	0.0906226	2.28712	0.683115
mr_ivw	DBT	Ile	CAD	MVP_UKB_FG_meta	6	-0.25897	0.124415	-0.502819	-0.0151209	0.0373882	3.31999	0.650783
mr_egger	DBT	Ile	CAD	MVP_UKB_FG_meta	6	-1.03299	0.466063	-1.94646	-0.119526	0.0266625	0.403547	0.982186
mr_ivw	DBT	Ile	CAD	Finngen	6	-0.117324	0.214863	-0.538448	0.3038	0.585039	0.853212	0.973516
mr_egger	DBT	Ile	CAD	Finngen	6	0.576804	0.801179	-0.993478	2.14709	0.471559	0.0471108	0.999727
mr_ivw	DBT	Ile	T2D	panUKBB	5	0.0260923	0.381004	-0.720661	0.772846	0.945401	0.211391	0.994793
mr_egger	DBT	Ile	T2D	panUKBB	5	0.814266	2.06333	-3.22978	4.85831	0.69311	0.0606315	0.996101
mr_ivw	DBT	Ile	T2D	Mahajan_2018	6	-0.0652804	0.174961	-0.408197	0.277636	0.709063	0.0969162	0.99985
mr_egger	DBT	Ile	T2D	Mahajan_2018	6	-0.0171328	0.651293	-1.29364	1.25938	0.979013	0.0911372	0.998993
mr_ivw	DBT	Ile	T2D	Mahajan_2022	5	0.0621912	0.171513	-0.273968	0.398351	0.716901	0.257703	0.992378
mr_egger	DBT	Ile	T2D	Mahajan_2022	5	0.343393	0.618	-0.867864	1.55465	0.578449	0.0336843	0.998372
mr_ivw	DBT	Ile	T2D	Suzuki	5	-0.0211136	0.0936789	-0.204721	0.162494	0.821681	3.83237	0.429167
mr_egger	DBT	Ile	T2D	Suzuki	5	-0.646293	0.337201	-1.3072	0.0146095	0.0552839	0.146963	0.98566
mr_ivw	DBT	Ile	T2D	MVP_UKB_FG_meta	6	-0.258363	0.12698	-0.507239	-0.00948725	0.0418832	6.62478	0.250074
mr_egger	DBT	Ile	T2D	MVP_UKB_FG_meta	6	-1.25512	0.411972	-2.06257	-0.447668	0.00231437	0.527403	0.970779
mr_ivw	DBT	Ile	T2D	Finngen	6	-0.664788	0.182965	-1.02339	-0.306183	0.000279699	3.53426	0.61821
mr_egger	DBT	Ile	T2D	Finngen	6	-1.71922	0.673035	-3.03834	-0.400096	0.0106362	0.970878	0.914179
mr_ivw	DBT	Ile	IHD	MVP_UKB_FG_meta	6	-0.270328	0.126278	-0.517828	-0.0228276	0.0322953	6.30104	0.278019
mr_egger	DBT	Ile	IHD	MVP_UKB_FG_meta	6	-1.28774	0.420737	-2.11237	-0.463108	0.00220843	0.159079	0.997
mr_ivw	DBT	Ile	IHD	Finngen	6	-0.341913	0.190832	-0.715938	0.0321108	0.0731815	0.310031	0.99745
mr_egger	DBT	Ile	IHD	Finngen	6	-0.303638	0.710043	-1.6953	1.08802	0.668918	0.312249	0.98901
mr_ivw	DBT	Leu	CAD	panUKBB	7	-0.265017	0.23924	-0.733918	0.203884	0.267971	6.78299	0.341384
mr_egger	DBT	Leu	CAD	panUKBB	7	-2.04177	0.782089	-3.57464	-0.508905	0.00903667	1.23944	0.941038
mr_ivw	DBT	Leu	CAD	Aragam	7	0.0850211	0.126527	-0.162967	0.333009	0.501608	6.45425	0.374272
mr_egger	DBT	Leu	CAD	Aragam	7	-0.704393	0.409605	-1.5072	0.0984172	0.0854887	2.48103	0.77935
mr_ivw	DBT	Leu	CAD	MVP_UKB_FG_meta	7	-0.0970993	0.12238	-0.33696	0.142762	0.427532	9.32399	0.15616
mr_egger	DBT	Leu	CAD	MVP_UKB_FG_meta	7	-1.07389	0.335666	-1.73179	-0.415999	0.00137769	0.256723	0.998379
mr_ivw	DBT	Leu	CAD	Finngen	6	-0.109347	0.184694	-0.47134	0.252646	0.553821	1.00799	0.961919
mr_egger	DBT	Leu	CAD	Finngen	6	0.501075	0.648619	-0.770194	1.77234	0.439803	0.0472051	0.999726
mr_ivw	DBT	Leu	T2D	panUKBB	5	0.0214509	0.325134	-0.615801	0.658702	0.947397	0.211829	0.994772
mr_egger	DBT	Leu	T2D	panUKBB	5	0.72017	1.82325	-2.85333	4.29367	0.692849	0.0603516	0.996127
mr_ivw	DBT	Leu	T2D	Mahajan_2018	7	-0.083941	0.148274	-0.374552	0.20667	0.571311	0.286328	0.999561
mr_egger	DBT	Leu	T2D	Mahajan_2018	7	0.0887384	0.504323	-0.899716	1.07719	0.860329	0.159196	0.999492
mr_ivw	DBT	Leu	T2D	Mahajan_2022	6	0.0438585	0.136245	-0.223176	0.310893	0.747521	1.72861	0.885275
mr_egger	DBT	Leu	T2D	Mahajan_2022	6	0.330874	0.441025	-0.533519	1.19527	0.45311	1.30107	0.861194
mr_ivw	DBT	Leu	T2D	Suzuki	6	-0.0660213	0.0759317	-0.214845	0.0828022	0.384584	4.0116	0.547747
mr_egger	DBT	Leu	T2D	Suzuki	6	-0.268437	0.245502	-0.749612	0.212738	0.274208	3.32268	0.505347
mr_ivw	DBT	Leu	T2D	MVP_UKB_FG_meta	7	-0.166915	0.102045	-0.366921	0.03309	0.101903	8.6458	0.194499
mr_egger	DBT	Leu	T2D	MVP_UKB_FG_meta	7	-0.962846	0.291756	-1.53468	-0.391014	0.000966257	0.732826	0.981119
mr_ivw	DBT	Leu	T2D	Finngen	6	-0.57031	0.156598	-0.877236	-0.263385	0.00027065	3.63589	0.602933
mr_egger	DBT	Leu	T2D	Finngen	6	-1.45978	0.544985	-2.52793	-0.391627	0.00739383	0.795871	0.939001
mr_ivw	DBT	Leu	IHD	MVP_UKB_FG_meta	7	-0.0760213	0.152041	-0.374017	0.221974	0.617072	18.3785	0.00535282
mr_egger	DBT	Leu	IHD	MVP_UKB_FG_meta	7	-1.24478	0.298792	-1.8304	-0.659155	3.09945e-05	2.29736	0.806654
mr_ivw	DBT	Leu	IHD	Finngen	7	-0.289553	0.16199	-0.607049	0.0279422	0.0738614	0.527589	0.997486
mr_egger	DBT	Leu	IHD	Finngen	7	-0.314065	0.557833	-1.4074	0.779269	0.57343	0.529432	0.991006
mr_ivw	DBT	Val	CAD	panUKBB	5	-0.2498	0.405782	-1.04512	0.545517	0.538157	5.20328	0.267068
mr_egger	DBT	Val	CAD	panUKBB	5	-2.84582	1.31735	-5.42778	-0.263862	0.0307524	1.12938	0.769986
mr_ivw	DBT	Val	CAD	Aragam	5	0.0241416	0.187758	-0.343857	0.392141	0.897691	2.54449	0.636688
mr_egger	DBT	Val	CAD	Aragam	5	-0.871032	0.628456	-2.10278	0.36072	0.165751	0.349056	0.950553
mr_ivw	DBT	Val	CAD	MVP_UKB_FG_meta	6	-0.14897	0.163704	-0.469824	0.171885	0.362827	6.29657	0.278421
mr_egger	DBT	Val	CAD	MVP_UKB_FG_meta	6	-1.30423	0.512365	-2.30845	-0.300015	0.0109117	0.960255	0.915761
mr_ivw	DBT	Val	CAD	Finngen	6	-0.145798	0.262898	-0.661068	0.369471	0.57918	1.0762	0.956188
mr_egger	DBT	Val	CAD	Finngen	6	0.751554	0.919512	-1.05066	2.55376	0.413734	0.0456843	0.999743
mr_ivw	DBT	Val	T2D	panUKBB	5	-0.0715965	0.46664	-0.986194	0.843001	0.878059	0.466485	0.976681
mr_egger	DBT	Val	T2D	panUKBB	5	0.429475	2.60206	-4.67047	5.52942	0.868903	0.42937	0.934111
mr_ivw	DBT	Val	T2D	Mahajan_2018	6	-0.128408	0.217371	-0.554447	0.297631	0.5547	0.201143	0.999102
mr_egger	DBT	Val	T2D	Mahajan_2018	6	-0.0582204	0.762584	-1.55286	1.43642	0.939144	0.192266	0.995665
mr_ivw	DBT	Val	T2D	Mahajan_2022	5	0.143053	0.215207	-0.278745	0.564852	0.506228	0.254398	0.992565
mr_egger	DBT	Val	T2D	Mahajan_2022	5	-0.0581728	0.722229	-1.47372	1.35737	0.935803	0.169448	0.982364
mr_ivw	DBT	Val	T2D	Suzuki	5	-0.0646156	0.119053	-0.297956	0.168724	0.587305	3.62314	0.459404
mr_egger	DBT	Val	T2D	Suzuki	5	-0.772513	0.398038	-1.55265	0.00762681	0.0522822	0.208391	0.976223
mr_ivw	DBT	Val	T2D	MVP_UKB_FG_meta	6	-0.267742	0.147139	-0.556129	0.0206455	0.0688122	6.56799	0.254802
mr_egger	DBT	Val	T2D	MVP_UKB_FG_meta	6	-1.3569	0.452199	-2.2432	-0.470606	0.00269388	0.542603	0.969223
mr_ivw	DBT	Val	T2D	Finngen	2	-0.444854	0.416901	-1.26196	0.372257	0.285949	1.53517	0.215338
mr_ivw	DBT	Val	IHD	MVP_UKB_FG_meta	6	-0.0943978	0.233713	-0.552467	0.363672	0.686283	15.9516	0.00698361
mr_egger	DBT	Val	IHD	MVP_UKB_FG_meta	6	-1.80747	0.455244	-2.69974	-0.915214	7.17682e-05	1.63763	0.802014
mr_ivw	DBT	Val	IHD	Finngen	6	-0.41808	0.233635	-0.875995	0.0398357	0.0735408	0.306626	0.997517
mr_egger	DBT	Val	IHD	Finngen	6	-0.301507	0.814978	-1.89883	1.29582	0.711414	0.290956	0.990391
mr_ivw	DBT	Total_BCAA	CAD	panUKBB	6	-0.296702	0.295112	-0.875111	0.281706	0.314709	6.07625	0.29887
mr_egger	DBT	Total_BCAA	CAD	panUKBB	6	-2.32837	0.94853	-4.18746	-0.469289	0.0140995	1.18613	0.880376
mr_ivw	DBT	Total_BCAA	CAD	Aragam	6	0.0879971	0.146739	-0.199607	0.375601	0.548718	5.08004	0.40619
mr_egger	DBT	Total_BCAA	CAD	Aragam	6	-0.760169	0.506205	-1.75231	0.231974	0.133174	2.13107	0.711666
mr_ivw	DBT	Total_BCAA	CAD	MVP_UKB_FG_meta	6	-0.122416	0.132596	-0.382301	0.137468	0.35589	6.33627	0.274859
mr_egger	DBT	Total_BCAA	CAD	MVP_UKB_FG_meta	6	-1.06115	0.414122	-1.87282	-0.249487	0.0103948	0.873947	0.928268
mr_ivw	DBT	Total_BCAA	CAD	Finngen	6	-0.118736	0.212873	-0.535959	0.298487	0.576995	1.0789	0.955954
mr_egger	DBT	Total_BCAA	CAD	Finngen	6	0.604938	0.743849	-0.852979	2.06286	0.416073	0.0523465	0.999663
mr_ivw	DBT	Total_BCAA	T2D	panUKBB	5	-0.056515	0.378118	-0.797613	0.684583	0.881188	0.468233	0.976519
mr_egger	DBT	Total_BCAA	T2D	panUKBB	5	0.383736	2.07071	-3.67478	4.44226	0.852981	0.42227	0.935605
mr_ivw	DBT	Total_BCAA	T2D	Mahajan_2018	6	-0.103612	0.176028	-0.44862	0.241396	0.556121	0.20418	0.999068
mr_egger	DBT	Total_BCAA	T2D	Mahajan_2018	6	-0.0418672	0.616198	-1.24959	1.16586	0.94583	0.193479	0.995612
mr_ivw	DBT	Total_BCAA	T2D	Mahajan_2022	5	0.116112	0.174063	-0.225045	0.457269	0.504727	0.252139	0.992691
mr_egger	DBT	Total_BCAA	T2D	Mahajan_2022	5	-0.0433942	0.583959	-1.18793	1.10114	0.940763	0.170414	0.982218
mr_ivw	DBT	Total_BCAA	T2D	Suzuki	5	-0.0521554	0.0961204	-0.240548	0.136237	0.587402	3.6432	0.45644
mr_egger	DBT	Total_BCAA	T2D	Suzuki	5	-0.623371	0.32178	-1.25405	0.00730683	0.052714	0.222145	0.973938
mr_ivw	DBT	Total_BCAA	T2D	MVP_UKB_FG_meta	6	-0.219303	0.119182	-0.452895	0.0142884	0.065757	6.61909	0.250545
mr_egger	DBT	Total_BCAA	T2D	MVP_UKB_FG_meta	6	-1.09742	0.365473	-1.81373	-0.381104	0.00267567	0.530201	0.970495
mr_ivw	DBT	Total_BCAA	T2D	Finngen	6	-0.66379	0.181152	-1.01884	-0.30874	0.000248035	3.76294	0.584027
mr_egger	DBT	Total_BCAA	T2D	Finngen	6	-1.70652	0.624949	-2.9314	-0.481641	0.00632091	0.81554	0.936353
mr_ivw	DBT	Total_BCAA	IHD	MVP_UKB_FG_meta	6	-0.0736113	0.189981	-0.445967	0.298744	0.69841	16.3651	0.00587542
mr_egger	DBT	Total_BCAA	IHD	MVP_UKB_FG_meta	6	-1.46298	0.367983	-2.18422	-0.741751	7.01772e-05	1.59522	0.809652
mr_ivw	DBT	Total_BCAA	IHD	Finngen	6	-0.338853	0.189017	-0.70932	0.0316132	0.0730188	0.311679	0.997418
mr_egger	DBT	Total_BCAA	IHD	Finngen	6	-0.242234	0.659288	-1.53441	1.04995	0.713308	0.292829	0.990272
mr_ivw	PPM1K	Ile	CAD	panUKBB	4	0.131794	0.128496	-0.120052	0.383641	0.305046	0.905978	0.823985
mr_egger	PPM1K	Ile	CAD	panUKBB	4	0.225088	0.282018	-0.327657	0.777833	0.424793	0.771652	0.679889
mr_ivw	PPM1K	Ile	CAD	Aragam	6	0.103448	0.0761078	-0.0457208	0.252616	0.174075	5.91964	0.314117
mr_egger	PPM1K	Ile	CAD	Aragam	6	0.317056	0.159545	0.00435389	0.629759	0.0468943	3.79665	0.434225
mr_ivw	PPM1K	Ile	CAD	MVP_UKB_FG_meta	6	0.158259	0.0575028	0.0455553	0.270962	0.00591979	4.69236	0.454566
mr_egger	PPM1K	Ile	CAD	MVP_UKB_FG_meta	6	0.179193	0.143217	-0.101508	0.459894	0.210862	4.75407	0.313475
mr_ivw	PPM1K	Ile	CAD	Finngen	6	0.266559	0.119616	0.0321164	0.501002	0.0258499	6.56657	0.254921
mr_egger	PPM1K	Ile	CAD	Finngen	6	0.040781	0.294565	-0.536557	0.618119	0.889889	5.66623	0.225499
mr_ivw	PPM1K	Ile	T2D	panUKBB	6	0.310861	0.140177	0.0361192	0.585602	0.0265799	2.0936	0.836048
mr_egger	PPM1K	Ile	T2D	panUKBB	6	0.378256	0.317433	-0.243902	1.00041	0.233416	2.05191	0.726212
mr_ivw	PPM1K	Ile	T2D	Mahajan_2018	4	0.171027	0.113439	-0.051309	0.393363	0.131642	4.5249	0.21008
mr_egger	PPM1K	Ile	T2D	Mahajan_2018	4	0.444749	0.320113	-0.18266	1.07216	0.164726	3.19929	0.201968
mr_ivw	PPM1K	Ile	T2D	Mahajan_2022	5	0.0811442	0.072048	-0.0600672	0.222356	0.260059	1.39314	0.845386
mr_egger	PPM1K	Ile	T2D	Mahajan_2022	5	0.181121	0.158391	-0.12932	0.491562	0.252828	0.893435	0.827012
mr_ivw	PPM1K	Ile	T2D	Suzuki	5	0.0401294	0.0626372	-0.0826372	0.162896	0.521741	9.05841	0.059656
mr_egger	PPM1K	Ile	T2D	Suzuki	5	0.132395	0.152745	-0.166979	0.43177	0.386066	8.15161	0.0429802
mr_ivw	PPM1K	Ile	T2D	MVP_UKB_FG_meta	6	0.0920497	0.0804136	-0.065558	0.249657	0.252332	13.0631	0.0227942
mr_egger	PPM1K	Ile	T2D	MVP_UKB_FG_meta	6	0.093955	0.208195	-0.3141	0.50201	0.651785	13.8376	0.00783199
mr_ivw	PPM1K	Ile	T2D	Finngen	5	0.241784	0.0895402	0.0662884	0.417279	0.00692803	3.58912	0.464457
mr_egger	PPM1K	Ile	T2D	Finngen	5	-0.0853648	0.256824	-0.58873	0.418001	0.739597	1.82058	0.610467
mr_ivw	PPM1K	Ile	IHD	MVP_UKB_FG_meta	6	0.0567588	0.0490363	-0.0393505	0.152868	0.247074	1.73869	0.88399
mr_egger	PPM1K	Ile	IHD	MVP_UKB_FG_meta	6	0.0107828	0.117197	-0.218918	0.240484	0.926693	1.56096	0.815791
mr_ivw	PPM1K	Ile	IHD	Finngen	6	0.212321	0.109108	-0.00152599	0.426168	0.0516574	6.94341	0.224883
mr_egger	PPM1K	Ile	IHD	Finngen	6	-0.0251488	0.260978	-0.536657	0.486359	0.923232	5.65196	0.226691
mr_ivw	PPM1K	Leu	CAD	panUKBB	7	0.105914	0.100461	-0.0909854	0.302814	0.291753	1.2827	0.972603
mr_egger	PPM1K	Leu	CAD	panUKBB	7	0.174921	0.177355	-0.172689	0.522531	0.323999	1.06469	0.957181
mr_ivw	PPM1K	Leu	CAD	Aragam	11	0.0770445	0.0545543	-0.0298799	0.183969	0.157875	7.8859	0.639981
mr_egger	PPM1K	Leu	CAD	Aragam	11	0.185039	0.0943415	0.000132988	0.369945	0.0498355	6.02174	0.73774
mr_ivw	PPM1K	Leu	CAD	MVP_UKB_FG_meta	12	0.148506	0.045015	0.0602784	0.236734	0.000970167	11.2407	0.423322
mr_egger	PPM1K	Leu	CAD	MVP_UKB_FG_meta	12	0.0656869	0.0755057	-0.0823016	0.213675	0.384323	10.0134	0.439316
mr_ivw	PPM1K	Leu	CAD	Finngen	11	0.241803	0.0887613	0.067834	0.415772	0.00644589	12.5859	0.247758
mr_egger	PPM1K	Leu	CAD	Finngen	11	-0.00947182	0.142967	-0.289683	0.270739	0.947178	8.61556	0.47349
mr_ivw	PPM1K	Leu	T2D	panUKBB	7	0.250383	0.111373	0.0320965	0.468669	0.0245663	2.01601	0.91822
mr_egger	PPM1K	Leu	T2D	panUKBB	7	0.276636	0.22916	-0.17251	0.725782	0.227366	2.01473	0.847103
mr_ivw	PPM1K	Leu	T2D	Mahajan_2018	6	0.147104	0.07236	0.0052812	0.288927	0.0420577	4.71453	0.451703
mr_egger	PPM1K	Leu	T2D	Mahajan_2018	6	0.180866	0.150555	-0.114216	0.475948	0.229623	4.6545	0.324619
mr_ivw	PPM1K	Leu	T2D	Mahajan_2022	9	0.0496613	0.056716	-0.0615001	0.160823	0.381241	6.02145	0.644829
mr_egger	PPM1K	Leu	T2D	Mahajan_2022	9	0.123768	0.100794	-0.0737847	0.32132	0.219474	5.41714	0.609196
mr_ivw	PPM1K	Leu	T2D	Suzuki	9	0.0333887	0.0409441	-0.0468602	0.113638	0.414802	12.5828	0.127035
mr_egger	PPM1K	Leu	T2D	Suzuki	9	0.0533692	0.079055	-0.101576	0.208314	0.499619	12.8831	0.0750076
mr_ivw	PPM1K	Leu	T2D	MVP_UKB_FG_meta	12	0.0822427	0.0528827	-0.0214055	0.185891	0.119901	20.7322	0.0362546
mr_egger	PPM1K	Leu	T2D	MVP_UKB_FG_meta	12	0.0464169	0.0953499	-0.140465	0.233299	0.626396	21.8758	0.0157498
mr_ivw	PPM1K	Leu	T2D	Finngen	11	0.215882	0.0668005	0.0849551	0.346808	0.00123041	8.41382	0.588484
mr_egger	PPM1K	Leu	T2D	Finngen	11	0.0864818	0.113342	-0.135664	0.308628	0.445454	7.14342	0.62219
mr_ivw	PPM1K	Leu	IHD	MVP_UKB_FG_meta	12	0.0579833	0.0379926	-0.0164808	0.132447	0.126966	6.78198	0.816454
mr_egger	PPM1K	Leu	IHD	MVP_UKB_FG_meta	12	-0.0056188	0.0655733	-0.13414	0.122902	0.931715	5.75483	0.835423
mr_ivw	PPM1K	Leu	IHD	Finngen	11	0.185834	0.0848591	0.019513	0.352155	0.0285308	14.6142	0.146774
mr_egger	PPM1K	Leu	IHD	Finngen	11	-0.0259667	0.142127	-0.304529	0.252596	0.855033	11.3046	0.255406
mr_ivw	PPM1K	Val	CAD	panUKBB	13	0.113491	0.0760226	-0.0355104	0.262493	0.135473	8.02503	0.783171
mr_egger	PPM1K	Val	CAD	panUKBB	13	0.145395	0.1346	-0.118417	0.409207	0.280055	8.0708	0.706948
mr_ivw	PPM1K	Val	CAD	Aragam	14	0.0341827	0.0424845	-0.0490854	0.117451	0.421055	12.9746	0.449773
mr_egger	PPM1K	Val	CAD	Aragam	14	0.163684	0.0760215	0.0146852	0.312684	0.031308	8.9784	0.704774
mr_ivw	PPM1K	Val	CAD	MVP_UKB_FG_meta	15	0.109705	0.0361423	0.0388673	0.180542	0.00240247	15.261	0.360548
mr_egger	PPM1K	Val	CAD	MVP_UKB_FG_meta	15	0.082693	0.0681309	-0.0508411	0.216227	0.224848	15.6228	0.270098
mr_ivw	PPM1K	Val	CAD	Finngen	10	0.20322	0.0623373	0.0810411	0.325399	0.0011141	6.22828	0.716872
mr_egger	PPM1K	Val	CAD	Finngen	10	0.0311207	0.146499	-0.256013	0.318254	0.831773	4.81399	0.77726
mr_ivw	PPM1K	Val	T2D	panUKBB	12	0.184237	0.0858269	0.0160199	0.352455	0.0318237	4.15392	0.965196
mr_egger	PPM1K	Val	T2D	panUKBB	12	0.172462	0.162656	-0.146338	0.491263	0.289014	4.17154	0.939277
mr_ivw	PPM1K	Val	T2D	Mahajan_2018	12	0.129242	0.0590964	0.0134153	0.245069	0.0287447	12.2136	0.347804
mr_egger	PPM1K	Val	T2D	Mahajan_2018	12	0.102322	0.116434	-0.125883	0.330528	0.379508	12.4545	0.25579
mr_ivw	PPM1K	Val	T2D	Mahajan_2022	12	0.0384822	0.0437673	-0.0473001	0.124264	0.379268	5.89161	0.880497
mr_egger	PPM1K	Val	T2D	Mahajan_2022	12	0.119211	0.0825255	-0.0425356	0.280958	0.148587	4.66508	0.9124
mr_ivw	PPM1K	Val	T2D	Suzuki	12	0.0166478	0.0301327	-0.0424111	0.0757068	0.580616	15.5651	0.158061
mr_egger	PPM1K	Val	T2D	Suzuki	12	0.0496602	0.0586907	-0.0653715	0.164692	0.397478	15.1833	0.125521
mr_ivw	PPM1K	Val	T2D	MVP_UKB_FG_meta	15	0.0378625	0.0441919	-0.048752	0.124477	0.391569	30.0116	0.00760381
mr_egger	PPM1K	Val	T2D	MVP_UKB_FG_meta	15	0.0316915	0.0829814	-0.130949	0.194332	0.702528	31.8284	0.00254697
mr_ivw	PPM1K	Val	T2D	Finngen	14	0.1927	0.0563245	0.0823057	0.303094	0.000623364	15.2968	0.289194
mr_egger	PPM1K	Val	T2D	Finngen	14	-0.0349173	0.0937972	-0.218756	0.148922	0.709696	7.5355	0.820296
mr_ivw	PPM1K	Val	IHD	MVP_UKB_FG_meta	15	0.0408056	0.0294468	-0.016909	0.0985203	0.165826	11.8366	0.619421
mr_egger	PPM1K	Val	IHD	MVP_UKB_FG_meta	15	0.0382664	0.0522587	-0.0641587	0.140692	0.464016	12.4167	0.493806
mr_ivw	PPM1K	Val	IHD	Finngen	12	0.156708	0.0608361	0.0374716	0.275945	0.00999776	13.5493	0.258941
mr_egger	PPM1K	Val	IHD	Finngen	12	-0.0293301	0.102446	-0.230122	0.171461	0.774651	9.49635	0.485733
mr_ivw	PPM1K	Total_BCAA	CAD	panUKBB	11	0.137676	0.0857846	-0.0304584	0.305811	0.108514	6.61076	0.761609
mr_egger	PPM1K	Total_BCAA	CAD	panUKBB	11	0.188551	0.152548	-0.110439	0.48754	0.216457	6.58584	0.680151
mr_ivw	PPM1K	Total_BCAA	CAD	Aragam	12	0.0502923	0.0480625	-0.0439085	0.144493	0.295379	9.87068	0.542056
mr_egger	PPM1K	Total_BCAA	CAD	Aragam	12	0.164005	0.0867659	-0.00605295	0.334063	0.0587309	7.51592	0.676005
mr_ivw	PPM1K	Total_BCAA	CAD	MVP_UKB_FG_meta	13	0.11937	0.0408891	0.0392293	0.199511	0.00350737	13.1741	0.356514
mr_egger	PPM1K	Total_BCAA	CAD	MVP_UKB_FG_meta	13	0.0863214	0.0792157	-0.0689386	0.241581	0.275845	13.5895	0.256548
mr_ivw	PPM1K	Total_BCAA	CAD	Finngen	10	0.214588	0.0716675	0.0741226	0.355054	0.00275146	9.32924	0.407454
mr_egger	PPM1K	Total_BCAA	CAD	Finngen	10	0.000164368	0.160368	-0.314151	0.31448	0.999182	7.47745	0.4861
mr_ivw	PPM1K	Total_BCAA	T2D	panUKBB	10	0.212982	0.0969495	0.0229647	0.403	0.0280321	3.80433	0.923812
mr_egger	PPM1K	Total_BCAA	T2D	panUKBB	10	0.197412	0.186457	-0.168038	0.562861	0.289714	3.81858	0.87311
mr_ivw	PPM1K	Total_BCAA	T2D	Mahajan_2018	8	0.126902	0.0648402	-0.000182894	0.253986	0.0503306	7.08424	0.420162
mr_egger	PPM1K	Total_BCAA	T2D	Mahajan_2018	8	0.190176	0.142833	-0.0897718	0.470123	0.183039	6.90382	0.329834
mr_ivw	PPM1K	Total_BCAA	T2D	Mahajan_2022	9	0.0460983	0.0500938	-0.0520836	0.14428	0.357447	4.92825	0.765217
mr_egger	PPM1K	Total_BCAA	T2D	Mahajan_2022	9	0.119467	0.0954415	-0.0675949	0.306529	0.210668	4.23405	0.752459
mr_ivw	PPM1K	Total_BCAA	T2D	Suzuki	9	0.0272208	0.0367162	-0.0447417	0.0991832	0.458462	12.9003	0.115328
mr_egger	PPM1K	Total_BCAA	T2D	Suzuki	9	0.042242	0.0756585	-0.106046	0.19053	0.576622	13.1171	0.0693056
mr_ivw	PPM1K	Total_BCAA	T2D	MVP_UKB_FG_meta	13	0.0525359	0.0511251	-0.0476674	0.152739	0.30414	27.2531	0.00710412
mr_egger	PPM1K	Total_BCAA	T2D	MVP_UKB_FG_meta	13	0.0166245	0.0996554	-0.178696	0.211945	0.867512	28.4799	0.0027318
mr_ivw	PPM1K	Total_BCAA	T2D	Finngen	10	0.192203	0.0598079	0.0749813	0.309424	0.00131052	8.73662	0.461933
mr_egger	PPM1K	Total_BCAA	T2D	Finngen	10	-0.00614785	0.113564	-0.228729	0.216433	0.956827	5.10776	0.745999
mr_ivw	PPM1K	Total_BCAA	IHD	MVP_UKB_FG_meta	13	0.0461884	0.0332082	-0.0188985	0.111275	0.164264	7.46016	0.825769
mr_egger	PPM1K	Total_BCAA	IHD	MVP_UKB_FG_meta	13	-0.00304906	0.0615901	-0.123763	0.117665	0.960516	6.90653	0.806601
mr_ivw	PPM1K	Total_BCAA	IHD	Finngen	11	0.178013	0.0708468	0.039156	0.31687	0.0119828	13.047	0.221053
mr_egger	PPM1K	Total_BCAA	IHD	Finngen	11	-0.039586	0.11491	-0.264805	0.185633	0.730473	8.58589	0.476343

### Sheet: Table S10 MRLocus
method	locus	exposure	outcome	study	n_instruments	alpha_mean	alpha_se_mean	alpha_sd	alpha_CI10	alpha_CI90	alpha_n_eff	alpha_Rhat	sigma_mean	sigma_se_mean	sigma_sd	sigma_CI10	sigma_CI90	sigma_n_eff	sigma_Rhat	allelic_spread
mrlocus	PCSK9	LDL_C	CAD	panUKBB	9	0.692749	0.00171075	0.0993252	0.567477	0.818238	3370.89	1.00412	0.0143455	0.000320517	0.011424	0.00346944	0.0293126	1270.38	1.00412	0.237856
mrlocus	PCSK9	LDL_C	CAD	Aragam	8	0.760086	0.0010795	0.059181	0.68484	0.8352	3005.51	1.0039	0.00478619	0.00010813	0.0040414	0.00127574	0.00964557	1396.92	1.0039	0.0700689
mrlocus	PCSK9	LDL_C	CAD	MVP_UKB_FG_meta	10	0.734904	0.000599053	0.0404837	0.683295	0.786034	4566.99	1.00372	0.00659715	0.000129455	0.00432805	0.00203262	0.0121444	1117.76	1.00372	0.111392
mrlocus	PCSK9	LDL_C	CAD	Finngen	8	0.744012	0.00070148	0.0712608	0.66114	0.828959	10319.8	1.00179	0.0165514	0.000283253	0.0121742	0.00427442	0.0319207	1847.26	1.00179	0.230079
mrlocus	PCSK9	LDL_C	T2D	panUKBB	10	0.00544107	0.000821517	0.047571	-0.0558869	0.0657442	3353.14	1.00178	0.00724272	0.000179603	0.00534822	0.00190466	0.0142645	886.727	1.00178	16.1856
mrlocus	PCSK9	LDL_C	T2D	Mahajan_2018	9	-0.0279107	0.00115576	0.0656225	-0.110845	0.0562984	3223.84	1.00449	0.0093829	0.000203443	0.00646598	0.00286204	0.0179244	1010.15	1.00449	4.63958
mrlocus	PCSK9	LDL_C	T2D	Mahajan_2022	9	-0.010945	0.00090069	0.0622063	-0.0898421	0.0665934	4769.99	1.00341	0.00906819	0.000204944	0.0059902	0.00253616	0.0169782	854.303	1.00341	11.4346
mrlocus	PCSK9	LDL_C	T2D	Suzuki	9	-0.0323259	0.00115728	0.0313057	-0.0717626	0.00912064	731.756	1.00565	0.00248621	8.33704e-05	0.00194555	0.000649813	0.00497094	544.581	1.00565	1.06145
mrlocus	PCSK9	LDL_C	T2D	MVP_UKB_FG_meta	12	0.00149854	0.000121394	0.0117251	-0.0135903	0.0166712	9329.18	1.00234	0.00419371	6.4172e-05	0.00274414	0.00121976	0.00781868	1828.6	1.00234	37.707
mrlocus	PCSK9	LDL_C	T2D	Finngen	11	0.00501622	0.000245335	0.0172222	-0.016672	0.0272914	4927.84	1.00276	0.00677349	0.000136229	0.00449407	0.00177693	0.0126745	1088.27	1.00276	17.2429
mrlocus	PCSK9	LDL_C	IHD	MVP_UKB_FG_meta	12	0.681843	0.000297302	0.0402872	0.631742	0.732293	18362.8	1.00022	0.00922785	4.49896e-05	0.00368199	0.00521449	0.0139855	6697.96	1.00022	0.182351
mrlocus	PCSK9	LDL_C	IHD	Finngen	8	0.652851	0.000795803	0.0646435	0.575854	0.732197	6598.4	0.999965	0.0155586	0.000177525	0.01028	0.00499136	0.0284724	3353.27	0.999965	0.24648
mrlocus	HMGCR	LDL_C	CAD	panUKBB	3	0.147526	0.00240427	0.187654	-0.0947809	0.370592	6091.86	1.0021	0.0157365	0.000248739	0.0126375	0.00341327	0.0328806	2581.3	1.0021	2.19647
mrlocus	HMGCR	LDL_C	CAD	Aragam	3	0.385346	0.00242463	0.215957	0.122977	0.609288	7933.13	1.00121	0.0135596	0.000183774	0.0108134	0.0030505	0.0281215	3462.25	1.00121	0.724576
mrlocus	HMGCR	LDL_C	CAD	MVP_UKB_FG_meta	5	0.261529	0.00208364	0.236677	-0.0227211	0.543312	12902.2	1.00065	0.023542	0.000152313	0.0127641	0.0101014	0.0398426	7022.67	1.00065	1.88855
mrlocus	HMGCR	LDL_C	CAD	Finngen	3	0.0648967	0.00159793	0.249637	-0.259459	0.376884	24406.3	0.999857	0.0454575	0.000200499	0.0262419	0.0196252	0.0790092	17130.4	0.999857	14.3287
mrlocus	HMGCR	LDL_C	T2D	panUKBB	3	-0.434296	0.00310371	0.268312	-0.732661	-0.116224	7473.39	1.00913	0.0153073	0.000406631	0.0119151	0.00331527	0.0316733	858.611	1.00913	0.725771
mrlocus	HMGCR	LDL_C	T2D	Mahajan_2018	2	-0.175165	0.00437927	0.32328	-0.56426	0.257936	5449.49	1.00172	0.0402389	0.000455502	0.0292046	0.00963946	0.0798298	4110.75	1.00172	4.32367
mrlocus	HMGCR	LDL_C	T2D	Mahajan_2022	2	-0.0635328	0.00212771	0.203645	-0.324683	0.198872	9160.59	1.00056	0.0448504	0.000325576	0.0300486	0.0143836	0.0858706	8518.15	1.00056	13.2869
mrlocus	HMGCR	LDL_C	T2D	Suzuki	2	-0.397543	0.00345887	0.259168	-0.654975	-0.0852541	5614.26	1.03983	0.0150419	0.00120729	0.0127376	0.00159504	0.0328453	111.316	1.03983	0.71215
mrlocus	HMGCR	LDL_C	T2D	MVP_UKB_FG_meta	5	-0.325558	0.00111861	0.103087	-0.43837	-0.210818	8492.68	1.00204	0.00654643	0.000120858	0.00558757	0.00139181	0.0138941	2137.43	1.00204	0.421871
mrlocus	HMGCR	LDL_C	T2D	Finngen	4	-0.375952	0.00183878	0.179029	-0.574031	-0.173504	9479.48	1.00509	0.0119568	0.000231407	0.00981501	0.00263313	0.0247251	1798.98	1.00509	0.653591
mrlocus	HMGCR	LDL_C	IHD	MVP_UKB_FG_meta	5	0.272168	0.00193971	0.210465	0.0181676	0.517946	11773.1	1.00037	0.0198407	0.000140333	0.010609	0.00850996	0.0335835	5715.18	1.00037	1.52941
mrlocus	HMGCR	LDL_C	IHD	Finngen	4	0.211294	0.00255088	0.31388	-0.180943	0.579196	15140.7	1.00068	0.0330983	0.000210388	0.0189201	0.0135369	0.0578296	8087.37	1.00068	3.21916
mrlocus	LDLR	LDL_C	CAD	panUKBB	15	0.665268	0.00460575	0.0743038	0.569936	0.761513	260.269	1.01297	0.00692819	0.000231509	0.00547291	0.00150679	0.0144299	558.859	1.01297	0.175334
mrlocus	LDLR	LDL_C	CAD	Aragam	17	0.633537	0.000676411	0.0845388	0.527273	0.737156	15620.3	1.00015	0.0184941	6.8491e-05	0.00570949	0.0119298	0.0259007	6949.09	1.00015	0.56272
mrlocus	LDLR	LDL_C	CAD	MVP_UKB_FG_meta	17	0.611984	0.000478367	0.058527	0.537638	0.68305	14968.9	1.00056	0.0133952	4.57181e-05	0.00409555	0.00871307	0.0188088	8025.03	1.00056	0.368578
mrlocus	LDLR	LDL_C	CAD	Finngen	16	0.729233	0.000732422	0.105342	0.597462	0.858319	20686.2	1.00116	0.0235102	8.83619e-05	0.00761319	0.014791	0.0333385	7423.4	1.00116	0.5047
mrlocus	LDLR	LDL_C	T2D	panUKBB	20	-0.155867	0.000883616	0.0694921	-0.244836	-0.0685522	6185.06	1.00479	0.0071849	0.000197021	0.00457102	0.00195216	0.0133023	538.274	1.00479	0.861116
mrlocus	LDLR	LDL_C	T2D	Mahajan_2018	16	-0.0121221	0.00276317	0.0310872	-0.050825	0.0282382	126.576	1.01068	0.0104516	0.000299665	0.00558455	0.00345942	0.0178722	347.299	1.01068	15.9429
mrlocus	LDLR	LDL_C	T2D	Mahajan_2022	16	-0.0762084	0.000639844	0.0460231	-0.133801	-0.0168825	5173.73	1.0028	0.00560686	0.000124183	0.00401813	0.00133182	0.0109919	1046.95	1.0028	1.36044
mrlocus	LDLR	LDL_C	T2D	Suzuki	16	-0.0626095	0.000577757	0.0317709	-0.100681	-0.0220843	3023.92	1.01603	0.00409374	0.000141831	0.00290906	0.000949772	0.00812278	420.692	1.01603	1.20905
mrlocus	LDLR	LDL_C	T2D	MVP_UKB_FG_meta	23	-0.051988	0.000338476	0.0281162	-0.0867568	-0.0172147	6900.12	1.01779	0.00484995	0.000141226	0.00293743	0.00133615	0.00885229	432.617	1.01779	1.7217
mrlocus	LDLR	LDL_C	T2D	Finngen	21	-0.00753283	0.000238807	0.0222532	-0.0360678	0.0209335	8683.41	1.00694	0.00454421	0.000126042	0.00318422	0.00112267	0.00892542	638.224	1.00694	10.5631
mrlocus	LDLR	LDL_C	IHD	MVP_UKB_FG_meta	20	0.5344	0.000311778	0.0492349	0.472575	0.595731	24937.6	1.00024	0.0120562	2.94457e-05	0.00311346	0.00847028	0.0161507	11180.1	1.00024	0.403237
mrlocus	LDLR	LDL_C	IHD	Finngen	20	0.563683	0.000587474	0.077417	0.464743	0.657363	17365.8	0.999948	0.0161608	6.92329e-05	0.00526325	0.00992028	0.0230539	5779.41	0.999948	0.500612
mrlocus	BCAT2	Ile	CAD	panUKBB	3	-0.210583	0.00390699	0.341462	-0.628119	0.206413	7638.36	1.00075	0.0132445	0.000161372	0.00888134	0.00360259	0.0254348	3029.02	1.00075	2.44163
mrlocus	BCAT2	Ile	CAD	Aragam	4	-0.0298648	0.00145218	0.079225	-0.134206	0.0685627	2976.37	1.00935	0.00581059	0.000220053	0.00488743	0.000972291	0.0122318	493.293	1.00935	6.42808
mrlocus	BCAT2	Ile	CAD	MVP_UKB_FG_meta	4	-0.0398094	0.00267593	0.214363	-0.269173	0.223406	6417.29	1.00176	0.00903556	0.000175332	0.00752299	0.00199294	0.0188231	1841.02	1.00176	7.49878
mrlocus	BCAT2	Ile	CAD	Finngen	4	-0.055604	0.00334073	0.271412	-0.380233	0.29814	6600.48	1.00504	0.014843	0.000220317	0.0102629	0.00407462	0.0286175	2169.93	1.00504	8.81934
mrlocus	BCAT2	Ile	T2D	panUKBB	3	-0.177208	0.00367509	0.30754	-0.55369	0.201565	7002.72	1.00077	0.00951357	0.000118983	0.00714108	0.00238804	0.0194329	3602.1	1.00077	2.08414
mrlocus	BCAT2	Ile	T2D	Mahajan_2018	4	-0.186638	0.00294147	0.236081	-0.467621	0.096519	6441.64	1.0036	0.0097886	0.000209321	0.00775499	0.00216752	0.0201639	1372.58	1.0036	1.73277
mrlocus	BCAT2	Ile	T2D	Mahajan_2022	3	-0.0825604	0.00330191	0.184701	-0.298667	0.143981	3129.02	1.00175	0.0065775	0.000183594	0.00537218	0.00135583	0.0140193	856.213	1.00175	2.46058
mrlocus	BCAT2	Ile	T2D	Suzuki	4	0.0108768	0.00187043	0.183837	-0.196061	0.241485	9660.05	1.12483	0.00990633	0.00286056	0.00981128	0.000317356	0.022614	11.7639	1.12483	30.0907
mrlocus	BCAT2	Ile	T2D	MVP_UKB_FG_meta	4	-0.0992227	0.00143834	0.120315	-0.246942	0.0446946	6997.09	1.0006	0.00407145	5.62824e-05	0.00298234	0.00115843	0.00807778	2807.82	1.0006	1.35568
mrlocus	BCAT2	Ile	T2D	Finngen	4	-0.0637958	0.00538994	0.167076	-0.274845	0.151644	960.86	1.01244	0.00601326	0.000209537	0.00454103	0.00135102	0.0122786	469.661	1.01244	3.11414
mrlocus	BCAT2	Ile	IHD	MVP_UKB_FG_meta	4	-0.0495156	0.00310596	0.27312	-0.331735	0.286535	7732.42	1.00106	0.0123082	0.000217607	0.0108038	0.00304779	0.0255562	2464.93	1.00106	8.21247
mrlocus	BCAT2	Ile	IHD	Finngen	4	0.0612964	0.00350757	0.377055	-0.367232	0.541135	11555.7	1.00052	0.0205031	0.000192954	0.0135669	0.00703311	0.0378689	4943.7	1.00052	11.0511
mrlocus	BCAT2	Leu	CAD	panUKBB	4	0.133489	0.00763234	0.337846	-0.248112	0.556019	1959.4	1.00804	0.012999	0.000457203	0.0124464	0.00215522	0.028789	741.089	1.00804	3.045
mrlocus	BCAT2	Leu	CAD	Aragam	4	-0.0119163	0.000684465	0.0574547	-0.0849823	0.0614277	7046.09	1.00146	0.00519212	6.98951e-05	0.00384731	0.00132686	0.0103255	3029.84	1.00146	13.6247
mrlocus	BCAT2	Leu	CAD	MVP_UKB_FG_meta	4	0.113718	0.00320073	0.205357	-0.110156	0.369113	4116.43	1.00409	0.00807032	0.000200577	0.00777347	0.00139754	0.0178239	1501.98	1.00409	2.21914
mrlocus	BCAT2	Leu	CAD	Finngen	4	0.149435	0.00736199	0.37201	-0.248002	0.6016	2553.39	1.00439	0.0147924	0.000389817	0.0131095	0.00324458	0.0313486	1130.97	1.00439	3.09536
mrlocus	BCAT2	Leu	T2D	panUKBB	3	-0.00310535	0.000591861	0.0504113	-0.0672401	0.0622313	7254.64	1.00118	0.0104556	0.000125824	0.007871	0.00235663	0.0211694	3913.22	1.00118	88.2031
mrlocus	BCAT2	Leu	T2D	Mahajan_2018	3	0.0676216	0.00365933	0.24834	-0.241589	0.3733	4605.64	1.00651	0.0124027	0.000243771	0.0093254	0.003136	0.0252076	1463.43	1.00651	4.89351
mrlocus	BCAT2	Leu	T2D	Mahajan_2022	4	-0.00969812	0.00552119	0.179105	-0.236284	0.209839	1052.32	1.02243	0.00844836	0.000399251	0.00685936	0.00168523	0.0173025	295.171	1.02243	27.2401
mrlocus	BCAT2	Leu	T2D	Suzuki	4	0.264063	0.00228931	0.237408	-0.00425966	0.551564	10754.3	1.00096	0.0132175	0.00010521	0.00884935	0.00500183	0.0241499	7074.65	1.00096	1.56519
mrlocus	BCAT2	Leu	T2D	MVP_UKB_FG_meta	4	0.354929	0.00191187	0.193116	0.131521	0.577541	10202.9	1.00032	0.010073	8.89463e-05	0.00695781	0.0037457	0.0185891	6119.13	1.00032	0.887446
mrlocus	BCAT2	Leu	T2D	Finngen	4	0.22505	0.00299018	0.189317	-0.0119286	0.455659	4008.52	1.01543	0.00527419	0.000231544	0.00421014	0.00118896	0.0110131	330.619	1.01543	0.732826
mrlocus	BCAT2	Leu	IHD	MVP_UKB_FG_meta	4	0.162234	0.00367429	0.20738	-0.0634596	0.425764	3185.57	1.00124	0.00875635	0.00021328	0.00786429	0.00183286	0.0185155	1359.63	1.00124	1.68774
mrlocus	BCAT2	Leu	IHD	Finngen	4	0.256327	0.00715327	0.390635	-0.16891	0.749206	2982.18	1.00424	0.0163632	0.00038421	0.0150805	0.00333575	0.0347919	1540.61	1.00424	1.99617
mrlocus	BCAT2	Val	CAD	panUKBB	5	0.119108	0.00356916	0.135275	-0.0551809	0.285371	1436.49	1.00207	0.0109354	0.000306343	0.0092004	0.00267132	0.0222026	901.983	1.00207	1.23837
mrlocus	BCAT2	Val	CAD	Aragam	7	0.00791774	0.00158249	0.0857323	-0.10097	0.114392	2934.99	1.00823	0.00817286	0.000202726	0.00645179	0.00209	0.0160503	1012.84	1.00823	14.6695
mrlocus	BCAT2	Val	CAD	MVP_UKB_FG_meta	7	0.0292803	0.000832367	0.0770973	-0.0676271	0.127401	8579.25	1.00233	0.0115895	9.26764e-05	0.00616608	0.00500784	0.0194074	4426.7	1.00233	5.68692
mrlocus	BCAT2	Val	CAD	Finngen	5	0.0570368	0.00311712	0.16065	-0.131751	0.26313	2656.14	1.00485	0.0119349	0.000424981	0.00994117	0.00267065	0.0243305	547.187	1.00485	3.5868
mrlocus	BCAT2	Val	T2D	panUKBB	5	-0.0342757	0.00142482	0.0837167	-0.141347	0.0732115	3452.28	1.00195	0.0100881	0.000181473	0.00722792	0.00274124	0.019845	1586.36	1.00195	3.9699
mrlocus	BCAT2	Val	T2D	Mahajan_2018	5	0.0046362	0.00233264	0.106084	-0.127336	0.139859	2068.28	1.01616	0.0129758	0.000588127	0.0113111	0.00277529	0.0264014	369.888	1.01616	36.8369
mrlocus	BCAT2	Val	T2D	Mahajan_2022	4	-0.0115015	0.00899034	0.0930245	-0.12152	0.113236	107.064	1.0346	0.00753873	0.000576464	0.00629192	0.0012667	0.0156945	119.13	1.0346	9.53879
mrlocus	BCAT2	Val	T2D	Suzuki	4	0.108477	0.00119433	0.0891195	0.00352889	0.21927	5567.93	1.0018	0.00911759	0.000167574	0.00746929	0.00242003	0.0182239	1986.76	1.0018	1.22318
mrlocus	BCAT2	Val	T2D	MVP_UKB_FG_meta	8	0.028413	0.000295394	0.0287952	-0.00829926	0.0653757	9502.42	1.04017	0.00887654	0.000553454	0.00661231	0.00195419	0.0169023	142.739	1.04017	4.22011
mrlocus	BCAT2	Val	T2D	Finngen	6	0.122663	0.00304054	0.136391	-0.0579265	0.282924	2012.19	1.00961	0.010648	0.000362547	0.00976633	0.00227455	0.0218414	725.662	1.00961	1.31286
mrlocus	BCAT2	Val	IHD	MVP_UKB_FG_meta	7	0.105326	0.000857711	0.0718178	0.013233	0.193657	7011.02	1.31929	0.00729452	0.00280539	0.00596996	0.00081434	0.0147443	4.52854	1.31929	0.995061
mrlocus	BCAT2	Val	IHD	Finngen	5	0.116729	0.00709993	0.146925	-0.0523725	0.298011	428.237	1.04724	0.0091761	0.00123772	0.00965384	0.00126931	0.0207644	60.8352	1.04724	1.34749
mrlocus	BCAT2	Total_BCAA	CAD	panUKBB	5	0.121896	0.00266454	0.188722	-0.106366	0.365651	5016.5	1.00336	0.0112735	0.00022036	0.00948675	0.00290415	0.022815	1853.4	1.00336	1.79945
mrlocus	BCAT2	Total_BCAA	CAD	Aragam	5	-0.00251075	0.00262273	0.082105	-0.110458	0.101596	980.013	1.00533	0.00585062	0.000135475	0.00436811	0.0015146	0.011534	1039.61	1.00533	45.3387
mrlocus	BCAT2	Total_BCAA	CAD	MVP_UKB_FG_meta	5	0.0762456	0.00184551	0.102463	-0.0476795	0.20391	3082.51	1.01596	0.0061695	0.000370307	0.00594091	0.00107503	0.0132612	257.384	1.01596	1.57437
mrlocus	BCAT2	Total_BCAA	CAD	Finngen	4	0.141542	0.00305312	0.230509	-0.132924	0.437517	5700.19	1.01549	0.0139805	0.000541865	0.0121083	0.00308779	0.0287323	499.322	1.01549	1.96782
mrlocus	BCAT2	Total_BCAA	T2D	panUKBB	4	-0.0256096	0.00143839	0.102306	-0.156479	0.105472	5058.83	1.00161	0.0112327	0.000173732	0.00817131	0.00292525	0.0224291	2212.2	1.00161	7.17632
mrlocus	BCAT2	Total_BCAA	T2D	Mahajan_2018	4	0.00357528	0.00357629	0.1443	-0.172758	0.190503	1628.05	1.00442	0.0128223	0.000359262	0.0097034	0.00256827	0.0253267	729.498	1.00442	71.45
mrlocus	BCAT2	Total_BCAA	T2D	Mahajan_2022	4	0.00756866	0.00704923	0.12297	-0.149525	0.166203	304.31	1.0225	0.00838456	0.000450909	0.00691035	0.00169157	0.0172834	234.867	1.0225	22.0703
mrlocus	BCAT2	Total_BCAA	T2D	Suzuki	4	0.178153	0.00128696	0.13475	0.0181141	0.341922	10963	1.00013	0.0121342	8.72959e-05	0.00806191	0.00475285	0.0222988	8528.81	1.00013	1.35695
mrlocus	BCAT2	Total_BCAA	T2D	MVP_UKB_FG_meta	4	0.206099	0.00181847	0.0962169	0.0939031	0.318273	2799.55	1.00358	0.00659263	0.00020092	0.00658664	0.00124076	0.0143841	1074.69	1.00358	0.523367
mrlocus	BCAT2	Total_BCAA	T2D	Finngen	4	0.144302	0.00738804	0.132709	-0.0255082	0.322174	322.659	1.00707	0.00521744	0.000219406	0.00436725	0.00089585	0.0111024	396.203	1.00707	0.720329
mrlocus	BCAT2	Total_BCAA	IHD	MVP_UKB_FG_meta	5	0.123644	0.00261655	0.111005	-0.00501112	0.263786	1799.82	1.00307	0.0066536	0.000176068	0.00593246	0.0015736	0.0136012	1135.29	1.00307	1.04702
mrlocus	BCAT2	Total_BCAA	IHD	Finngen	4	0.19971	0.00643621	0.237874	-0.0663412	0.504197	1365.95	1.00678	0.0143673	0.000571567	0.0137757	0.00242071	0.0309723	580.891	1.00678	1.43324
mrlocus	DBT	Ile	CAD	panUKBB	6	-0.52012	0.00827574	0.379723	-1.00772	-0.0613576	2105.33	1.02477	0.0284467	0.001323	0.0177505	0.00718128	0.0517888	180.012	1.02477	1.03634
mrlocus	DBT	Ile	CAD	Aragam	6	0.00726741	0.0007589	0.0847223	-0.102875	0.113834	12463.1	1.00148	0.0139612	0.000162546	0.00974422	0.00381375	0.0268651	3593.71	1.00148	36.4012
mrlocus	DBT	Ile	CAD	MVP_UKB_FG_meta	6	-0.286839	0.00223264	0.16056	-0.486017	-0.0922877	5171.71	1.00383	0.0105294	0.000158143	0.00749801	0.00287236	0.0203818	2247.97	1.00383	0.695568
mrlocus	DBT	Ile	CAD	Finngen	6	-0.00505038	0.000603423	0.0468865	-0.0648379	0.0567713	6037.43	1.00382	0.00888929	0.000207146	0.00642339	0.00188547	0.0178576	961.558	1.00382	33.3516
mrlocus	DBT	Ile	T2D	panUKBB	5	0.00184743	0.0012622	0.0981099	-0.123307	0.125475	6041.82	1.00344	0.0133556	0.000204266	0.00891251	0.00364658	0.0258336	1903.74	1.00344	128.022
mrlocus	DBT	Ile	T2D	Mahajan_2018	6	-0.0192036	0.00214299	0.108591	-0.161058	0.119262	2567.74	1.00255	0.00553451	9.87959e-05	0.00374413	0.00153582	0.0106775	1436.23	1.00255	5.46096
mrlocus	DBT	Ile	T2D	Mahajan_2022	5	0.0391542	0.00271296	0.143534	-0.146769	0.223814	2799.12	1.00996	0.00656671	0.000153349	0.00449736	0.00183574	0.0127844	860.106	1.00996	3.02309
mrlocus	DBT	Ile	T2D	Suzuki	5	-0.0717175	0.00234759	0.116334	-0.2197	0.075882	2455.66	1.0739	0.00773761	0.000733847	0.00578317	0.00101088	0.0154485	62.1042	1.0739	1.94475
mrlocus	DBT	Ile	T2D	MVP_UKB_FG_meta	6	-0.329216	0.00207276	0.163923	-0.530797	-0.134486	6254.31	1.00146	0.0126932	0.000195839	0.00857726	0.00361615	0.0236277	1918.21	1.00146	0.730572
mrlocus	DBT	Ile	T2D	Finngen	6	-0.708805	0.0172993	0.256243	-1.0251	-0.38975	219.405	1.0046	0.0155316	0.000520358	0.0119669	0.00331309	0.0306606	528.879	1.0046	0.415206
mrlocus	DBT	Ile	IHD	MVP_UKB_FG_meta	6	-0.336136	0.00201484	0.158629	-0.535076	-0.142335	6198.5	1.00221	0.012097	0.000191492	0.00792395	0.0035358	0.0223664	1712.31	1.00221	0.681926
mrlocus	DBT	Ile	IHD	Finngen	6	-0.30721	0.00339694	0.212739	-0.572766	-0.0364461	3922.1	1.00218	0.0110647	0.00017071	0.00794417	0.0031591	0.0216877	2165.61	1.00218	0.68246
mrlocus	DBT	Leu	CAD	panUKBB	7	-0.425109	0.00451462	0.306389	-0.818235	-0.0554996	4605.78	1.01213	0.0250681	0.000850392	0.0157809	0.00717894	0.0453684	344.371	1.01213	1.02287
mrlocus	DBT	Leu	CAD	Aragam	7	0.00202575	0.000225144	0.0281587	-0.0343566	0.0385607	15642.4	1.00178	0.0122775	0.000177958	0.00864767	0.0030385	0.0238215	2361.37	1.00178	105.13
mrlocus	DBT	Leu	CAD	MVP_UKB_FG_meta	7	-0.164537	0.00722642	0.15002	-0.355192	0.0375133	430.974	1.01138	0.0136351	0.000414415	0.00861248	0.00356805	0.0248458	431.903	1.01138	1.43745
mrlocus	DBT	Leu	CAD	Finngen	6	-0.00449527	0.000513206	0.0426021	-0.0580432	0.0509916	6890.95	1.00375	0.00953057	0.000180522	0.00662749	0.00247404	0.0186659	1347.84	1.00375	34.4757
mrlocus	DBT	Leu	T2D	panUKBB	5	0.000786631	0.0011009	0.0846477	-0.1081	0.109284	5912.03	1.00141	0.0126723	0.000182871	0.0088831	0.00309212	0.0248368	2359.61	1.00141	243.614
mrlocus	DBT	Leu	T2D	Mahajan_2018	7	-0.03079	0.00227207	0.104581	-0.166267	0.0963408	2118.65	1.02907	0.00638355	0.000380378	0.00493602	0.00119043	0.0131785	168.393	1.02907	3.59628
mrlocus	DBT	Leu	T2D	Mahajan_2022	6	0.0288363	0.0023573	0.114715	-0.118259	0.177158	2368.17	1.0226	0.00770975	0.000421337	0.00576753	0.00152091	0.0154811	187.378	1.0226	4.49476
mrlocus	DBT	Leu	T2D	Suzuki	6	-0.078503	0.00313682	0.0954398	-0.196776	0.0409929	925.721	1.00575	0.00666433	0.000137639	0.00444172	0.0017477	0.0125861	1041.41	1.00575	1.42717
mrlocus	DBT	Leu	T2D	MVP_UKB_FG_meta	7	-0.245905	0.00140038	0.130523	-0.410383	-0.087984	8687.22	1.00148	0.0121824	0.000123309	0.00738973	0.00425613	0.0220201	3591.43	1.00148	0.859341
mrlocus	DBT	Leu	T2D	Finngen	6	-0.628371	0.00329156	0.210509	-0.891961	-0.378899	4090.14	1.00262	0.0163806	0.000247987	0.011615	0.00450704	0.0310324	2193.72	1.00262	0.423901
mrlocus	DBT	Leu	IHD	MVP_UKB_FG_meta	7	-0.248555	0.00137067	0.154126	-0.441181	-0.0626426	12644	1.00012	0.0177608	8.48187e-05	0.00809732	0.00929693	0.0278863	9113.81	1.00012	1.23948
mrlocus	DBT	Leu	IHD	Finngen	7	-0.260693	0.00321164	0.17317	-0.479073	-0.0444847	2907.33	1.00426	0.0101081	0.000211092	0.00720652	0.00288019	0.0199269	1165.49	1.00426	0.672571
mrlocus	DBT	Val	CAD	panUKBB	5	-0.49958	0.00574763	0.506237	-1.14145	0.124589	7757.66	1.00123	0.0290505	0.000290415	0.0176085	0.0101217	0.0524534	3676.27	1.00123	1.39201
mrlocus	DBT	Val	CAD	Aragam	5	-0.0274162	0.00498692	0.17913	-0.248022	0.202389	1290.24	1.01144	0.0107594	0.000456714	0.00809365	0.00223319	0.0214892	314.051	1.01144	8.63871
mrlocus	DBT	Val	CAD	MVP_UKB_FG_meta	6	-0.237477	0.0135728	0.205383	-0.500811	-0.0151682	228.976	1.03028	0.0122775	0.000733204	0.00850892	0.00257464	0.0234992	134.679	1.03028	1.19211
mrlocus	DBT	Val	CAD	Finngen	6	-0.00278747	0.00107369	0.0343923	-0.0478976	0.0412112	1026.04	1.00357	0.00970794	0.000188267	0.00678878	0.00230808	0.0191433	1300.28	1.00357	80.3057
mrlocus	DBT	Val	T2D	panUKBB	5	-0.0112528	0.00489261	0.12994	-0.168593	0.16601	705.345	1.08207	0.0161405	0.00204523	0.0133089	0.0017069	0.0345159	42.345	1.08207	30.7552
mrlocus	DBT	Val	T2D	Mahajan_2018	6	-0.0727874	0.00551246	0.173881	-0.285847	0.152513	994.973	1.01818	0.00730678	0.000294685	0.00564361	0.00148573	0.0150463	366.773	1.01818	2.31472
mrlocus	DBT	Val	T2D	Mahajan_2022	5	0.0464044	0.00213994	0.144527	-0.136068	0.232647	4561.39	1.01048	0.00692063	0.000179087	0.00510132	0.00150206	0.0139763	811.407	1.01048	3.28288
mrlocus	DBT	Val	T2D	Suzuki	5	-0.12264	0.00218745	0.157257	-0.322088	0.0694865	5168.23	1.00234	0.0089049	0.000140327	0.00588949	0.00264084	0.0167787	1761.46	1.00234	1.59833
mrlocus	DBT	Val	T2D	MVP_UKB_FG_meta	6	-0.382853	0.00333791	0.192591	-0.626206	-0.147405	3329.07	1.00136	0.0119904	0.000194572	0.00807497	0.00336314	0.0223108	1722.35	1.00136	0.722155
mrlocus	DBT	Val	T2D	Finngen	2	-0.555738	0.00790308	0.726073	-1.41976	0.292766	8440.5	1.00087	0.0374511	0.00059038	0.0287404	0.00883228	0.0769846	2369.85	1.00087	1.72002
mrlocus	DBT	Val	IHD	MVP_UKB_FG_meta	6	-0.330164	0.00223428	0.235394	-0.625668	-0.0462406	11099.9	0.999897	0.0187843	0.000114261	0.00891437	0.00936894	0.0302515	6086.73	0.999897	1.31188
mrlocus	DBT	Val	IHD	Finngen	6	-0.385625	0.00403065	0.250766	-0.698043	-0.0723779	3870.67	1.00699	0.0104921	0.000282111	0.00772016	0.00270713	0.0209663	748.881	1.00699	0.627374
mrlocus	DBT	Total_BCAA	CAD	panUKBB	6	-0.521227	0.0119918	0.364337	-0.951537	-0.0680345	923.081	1.04874	0.0265128	0.00182095	0.0171068	0.00665981	0.0488215	88.2557	1.04874	0.950596
mrlocus	DBT	Total_BCAA	CAD	Aragam	6	0.00337959	0.000395071	0.0420807	-0.0506782	0.0573558	11345.3	1.0022	0.0128825	0.000165621	0.00922101	0.00336039	0.0251038	3099.73	1.0022	71.2365
mrlocus	DBT	Total_BCAA	CAD	MVP_UKB_FG_meta	6	-0.199729	0.00194193	0.1679	-0.411019	0.00512627	7475.38	1.00287	0.0133743	0.000147092	0.00814049	0.00462432	0.0239002	3062.83	1.00287	1.25141
mrlocus	DBT	Total_BCAA	CAD	Finngen	6	-0.00178014	0.000220056	0.0279787	-0.0377694	0.0337031	16165.5	1.00158	0.00962195	0.000141491	0.00678332	0.0022534	0.0189745	2298.41	1.00158	101.013
mrlocus	DBT	Total_BCAA	T2D	panUKBB	5	-0.015845	0.00915945	0.113865	-0.175637	0.129285	154.539	1.02396	0.0174234	0.00083042	0.0132519	0.00360572	0.035483	254.66	1.02396	19.1109
mrlocus	DBT	Total_BCAA	T2D	Mahajan_2018	6	-0.0501961	0.00224236	0.141928	-0.232427	0.133836	4006.13	1.00233	0.00814226	0.000132504	0.00559505	0.00224321	0.0158377	1783.01	1.00233	3.0314
mrlocus	DBT	Total_BCAA	T2D	Mahajan_2022	5	0.0452191	0.00244066	0.118646	-0.107799	0.196633	2363.17	1.00226	0.00758358	0.000127825	0.00502626	0.0024052	0.0145101	1546.17	1.00226	2.98769
mrlocus	DBT	Total_BCAA	T2D	Suzuki	5	-0.0980165	0.00185176	0.126315	-0.259148	0.0533002	4653.07	1.00658	0.00894376	0.00020068	0.00595461	0.00261852	0.016849	880.438	1.00658	1.62556
mrlocus	DBT	Total_BCAA	T2D	MVP_UKB_FG_meta	6	-0.308919	0.00198411	0.155714	-0.50562	-0.124285	6159.17	1.01259	0.0121923	0.000392248	0.00811049	0.00346872	0.0226717	427.537	1.01259	0.737581
mrlocus	DBT	Total_BCAA	T2D	Finngen	6	-0.740661	0.00300132	0.246795	-1.04741	-0.44337	6761.54	1.0043	0.0171566	0.000286927	0.0119098	0.00531616	0.0321763	1722.94	1.0043	0.432892
mrlocus	DBT	Total_BCAA	IHD	MVP_UKB_FG_meta	6	-0.268732	0.00173853	0.186745	-0.50221	-0.04143	11538.1	1.0006	0.0187713	0.000103318	0.00895091	0.00943339	0.0302512	7505.53	1.0006	1.30539
mrlocus	DBT	Total_BCAA	IHD	Finngen	6	-0.307953	0.00522302	0.209518	-0.567587	-0.0473097	1609.16	1.00345	0.0106336	0.000260422	0.00786825	0.00274303	0.0210094	912.855	1.00345	0.645306
mrlocus	PPM1K	Ile	CAD	panUKBB	4	0.149242	0.00331877	0.177151	-0.0638662	0.358373	2849.25	1.01656	0.0102536	0.000415258	0.00973451	0.00187412	0.0225087	549.531	1.01656	1.30317
mrlocus	PPM1K	Ile	CAD	Aragam	6	0.146738	0.00190779	0.130036	-0.00159194	0.311931	4645.87	1.00162	0.00940281	0.000198358	0.00677736	0.00257588	0.0181121	1167.4	1.00162	1.29018
mrlocus	PPM1K	Ile	CAD	MVP_UKB_FG_meta	6	0.157661	0.00115409	0.0947161	0.0460777	0.270088	6735.53	1.00373	0.00668668	0.000118572	0.00556222	0.00176409	0.0133479	2200.54	1.00373	0.85393
mrlocus	PPM1K	Ile	CAD	Finngen	6	0.149277	0.00386702	0.223659	-0.143082	0.389718	3345.18	1.00772	0.0150496	0.000430846	0.0126817	0.00334681	0.0303969	866.392	1.00772	2.02986
mrlocus	PPM1K	Ile	T2D	panUKBB	6	0.276506	0.00302788	0.19059	0.0429793	0.50794	3962.07	1.00195	0.0117868	0.000216148	0.00988381	0.00282933	0.024288	2090.96	1.00195	0.858278
mrlocus	PPM1K	Ile	T2D	Mahajan_2018	4	2.61135e-05	1.47675e-05	0.00106083	-0.00133351	0.00138584	5160.36	1.00253	0.0129595	0.000193871	0.00782897	0.00443195	0.0232457	1630.74	1.00253	8358.38
mrlocus	PPM1K	Ile	T2D	Mahajan_2022	5	0.0198254	0.00099408	0.0467191	-0.0407939	0.0811402	2208.75	1.001	0.00451774	8.44422e-05	0.00340685	0.00110427	0.00905617	1627.75	1.001	4.46503
mrlocus	PPM1K	Ile	T2D	Suzuki	5	0.00107642	0.000405412	0.0405548	-0.0507647	0.0532378	10006.7	1.00141	0.00702683	6.4044e-05	0.00466429	0.00231264	0.0131187	5304.13	1.00141	127.909
mrlocus	PPM1K	Ile	T2D	MVP_UKB_FG_meta	6	0.127932	0.00112875	0.12469	-0.0126541	0.279211	12203.2	1.00079	0.0126268	0.000142283	0.00832164	0.00401534	0.0233	3420.69	1.00079	1.98723
mrlocus	PPM1K	Ile	T2D	Finngen	5	0.190752	0.00225584	0.182191	-0.0343426	0.404289	6522.84	1.0054	0.0137074	0.000231969	0.00997634	0.00393948	0.0267728	1849.62	1.0054	1.28175
mrlocus	PPM1K	Ile	IHD	MVP_UKB_FG_meta	6	0.0140259	0.000702015	0.0363619	-0.0320281	0.0603673	2682.87	1.00355	0.00352341	8.73929e-05	0.00262038	0.000839447	0.00701373	899.032	1.00355	5.05788
mrlocus	PPM1K	Ile	IHD	Finngen	6	0.0950374	0.00708181	0.215111	-0.182575	0.334398	922.648	1.00501	0.0136997	0.000417282	0.0109781	0.00322747	0.0273492	692.146	1.00501	2.90238
mrlocus	PPM1K	Leu	CAD	panUKBB	7	0.122905	0.00439318	0.127343	-0.0326595	0.293679	840.211	1.00993	0.0078734	0.000345205	0.00664913	0.00150473	0.016319	371.001	1.00993	1.30122
mrlocus	PPM1K	Leu	CAD	Aragam	11	0.0947274	0.00119386	0.0771421	0.00111076	0.189309	4175.19	1.00839	0.00555048	0.000207519	0.00405332	0.00137842	0.0108167	381.512	1.00839	1.2829
mrlocus	PPM1K	Leu	CAD	MVP_UKB_FG_meta	12	0.1625	0.00124714	0.0666241	0.0807069	0.244878	2853.86	1.00122	0.0050792	9.084e-05	0.00346558	0.00145277	0.0096293	1455.45	1.00122	0.679841
mrlocus	PPM1K	Leu	CAD	Finngen	11	0.173798	0.00259829	0.139484	-0.00490538	0.336723	2881.87	1.00421	0.0114824	0.000201364	0.00699686	0.0040114	0.0206217	1207.38	1.00421	1.3468
mrlocus	PPM1K	Leu	T2D	panUKBB	7	0.222814	0.00228401	0.146147	0.04672	0.403578	4094.32	1.00623	0.0111272	0.00043312	0.00939536	0.0022133	0.0232188	470.554	1.00623	0.857475
mrlocus	PPM1K	Leu	T2D	Mahajan_2018	6	0.00652419	0.000256252	0.0252036	-0.0263718	0.0384285	9673.65	1.00112	0.00986121	9.76288e-05	0.0056439	0.00344951	0.017292	3341.97	1.00112	27.1903
mrlocus	PPM1K	Leu	T2D	Mahajan_2022	9	0.0252189	0.00135354	0.0729523	-0.0646864	0.11345	2904.95	1.00503	0.00509861	0.000142622	0.00423163	0.00124304	0.0104015	880.329	1.00503	4.18272
mrlocus	PPM1K	Leu	T2D	Suzuki	9	-0.000426674	0.000831645	0.0528424	-0.0692289	0.0640491	4037.29	1.0021	0.0056468	6.85591e-05	0.00349781	0.0019373	0.0101248	2602.93	1.0021	273.804
mrlocus	PPM1K	Leu	T2D	MVP_UKB_FG_meta	12	0.116103	0.000654623	0.0758636	0.0247183	0.212056	13430.2	1.00157	0.00891433	7.55897e-05	0.0044205	0.00386609	0.0146401	3419.94	1.00157	1.66997
mrlocus	PPM1K	Leu	T2D	Finngen	11	0.209621	0.00136691	0.0990603	0.0893902	0.33125	5251.95	1.00398	0.00759651	0.00017838	0.00499857	0.00215926	0.0142404	785.231	1.00398	0.745431
mrlocus	PPM1K	Leu	IHD	MVP_UKB_FG_meta	12	0.0238448	0.00083477	0.0326832	-0.0192726	0.0646301	1532.9	1.00347	0.00335302	8.0188e-05	0.00248027	0.000900983	0.00668219	956.709	1.00347	3.0585
mrlocus	PPM1K	Leu	IHD	Finngen	11	0.0946425	0.00234473	0.140661	-0.0906473	0.256808	3598.82	1.00165	0.0118978	0.000162862	0.00704126	0.00413002	0.0210898	1869.24	1.00165	2.56266
mrlocus	PPM1K	Val	CAD	panUKBB	13	0.130174	0.00166751	0.0949676	0.0135638	0.247729	3243.5	1.00597	0.00672417	0.000191232	0.00531222	0.00168227	0.0135811	771.671	1.00597	1.07683
mrlocus	PPM1K	Val	CAD	Aragam	14	0.0312904	0.00361379	0.0529485	-0.0365338	0.0993403	214.675	1.03786	0.00523474	0.000326932	0.00364042	0.000969807	0.0101055	123.99	1.03786	3.33798
mrlocus	PPM1K	Val	CAD	MVP_UKB_FG_meta	15	0.12436	0.000996006	0.0513006	0.063587	0.188618	2652.9	1.0097	0.0044945	0.000169479	0.0032971	0.00108029	0.00894368	378.473	1.0097	0.712154
mrlocus	PPM1K	Val	CAD	Finngen	10	0.192109	0.00170999	0.098249	0.0729497	0.310706	3301.18	1.00364	0.00964335	0.000180503	0.00613197	0.00291087	0.0178447	1154.06	1.00364	0.859342
mrlocus	PPM1K	Val	T2D	panUKBB	12	0.158251	0.00448166	0.101655	0.025687	0.288414	514.492	1.00862	0.00720046	0.000254895	0.00568067	0.00170321	0.0148475	496.683	1.00862	0.834993
mrlocus	PPM1K	Val	T2D	Mahajan_2018	12	0.0338046	0.000483285	0.0521281	-0.0345519	0.0998757	11634.2	1.00038	0.0100661	9.41875e-05	0.00530323	0.00393872	0.016922	3170.26	1.00038	5.93307
mrlocus	PPM1K	Val	T2D	Mahajan_2022	12	0.0233893	0.00085652	0.052288	-0.0430674	0.0884177	3726.73	1.00184	0.00414235	8.56095e-05	0.00302887	0.00108219	0.0081522	1251.75	1.00184	3.52877
mrlocus	PPM1K	Val	T2D	Suzuki	12	-0.0145972	0.000634366	0.0461179	-0.0748219	0.0402951	5285.17	1.00053	0.00512007	6.37452e-05	0.0028304	0.00186479	0.00882138	1971.51	1.00053	6.98875
mrlocus	PPM1K	Val	T2D	MVP_UKB_FG_meta	15	0.0247223	0.00039362	0.0512637	-0.0400711	0.0881565	16961.5	1.00049	0.00909518	7.35943e-05	0.00416822	0.00428158	0.0145698	3207.84	1.00049	7.24928
mrlocus	PPM1K	Val	T2D	Finngen	14	0.176842	0.000971946	0.0905111	0.0630918	0.286461	8672.01	1.00145	0.0105582	0.000110222	0.00516099	0.00453346	0.017271	2192.43	1.00145	1.1297
mrlocus	PPM1K	Val	IHD	MVP_UKB_FG_meta	15	0.0351337	0.000594153	0.03916	-0.0126772	0.0832809	4343.98	1.00851	0.00391985	0.00010114	0.00255622	0.00107943	0.00729967	638.781	1.00851	2.19846
mrlocus	PPM1K	Val	IHD	Finngen	12	0.0891188	0.0013341	0.0876279	-0.0263622	0.193069	4314.3	1.00948	0.0108913	0.000183484	0.00623433	0.00360856	0.019023	1154.47	1.00948	2.17459
mrlocus	PPM1K	Total_BCAA	CAD	panUKBB	11	0.16929	0.00268128	0.114249	0.033344	0.309847	1815.6	1.00864	0.00759255	0.000238581	0.00597935	0.00155767	0.0156546	628.114	1.00864	0.94855
mrlocus	PPM1K	Total_BCAA	CAD	Aragam	12	0.0483043	0.00093632	0.0621858	-0.0279239	0.12444	4410.96	1.01012	0.00515973	0.000120779	0.00365841	0.0013771	0.00995021	917.497	1.01012	2.1868
mrlocus	PPM1K	Total_BCAA	CAD	MVP_UKB_FG_meta	13	0.133149	0.000780566	0.0594102	0.0623728	0.205234	5792.99	1.00314	0.00512805	9.91807e-05	0.00356624	0.00142091	0.00980156	1292.9	1.00314	0.782189
mrlocus	PPM1K	Total_BCAA	CAD	Finngen	10	0.0970994	0.00115726	0.0920229	-0.0221957	0.209507	6323.06	1.0026	0.0128319	0.00017019	0.00823179	0.00386896	0.0234474	2339.47	1.0026	2.34007
mrlocus	PPM1K	Total_BCAA	T2D	panUKBB	10	0.184515	0.00385917	0.118841	0.0451225	0.33565	948.296	1.0124	0.00757754	0.000372632	0.00667811	0.00099621	0.0163253	321.179	1.0124	0.757605
mrlocus	PPM1K	Total_BCAA	T2D	Mahajan_2018	8	0.0540331	0.0225375	0.0712387	-0.0400236	0.151263	9.99128	1.10192	0.00870234	0.00164146	0.00687966	0.00131601	0.0175209	17.5661	1.10192	2.96644
mrlocus	PPM1K	Total_BCAA	T2D	Mahajan_2022	9	0.0252685	0.00102676	0.0630843	-0.0539985	0.102061	3774.86	1.00201	0.00492641	9.69076e-05	0.00397686	0.00117365	0.00998683	1684.08	1.00201	3.83049
mrlocus	PPM1K	Total_BCAA	T2D	Suzuki	9	-0.0052888	0.000695628	0.053163	-0.073331	0.0553995	5840.72	1.00093	0.00567233	8.16549e-05	0.00366923	0.00169191	0.0104386	2019.23	1.00093	21.072
mrlocus	PPM1K	Total_BCAA	T2D	MVP_UKB_FG_meta	13	0.061055	0.000557062	0.0745252	-0.0299289	0.153927	17897.8	1.00142	0.0107952	6.61909e-05	0.00465746	0.00547081	0.0168757	4951.11	1.00142	3.59095
mrlocus	PPM1K	Total_BCAA	T2D	Finngen	10	0.177275	0.00136782	0.10433	0.0467489	0.303148	5817.83	1.00194	0.0102483	0.000131455	0.00617977	0.00346087	0.0183017	2210	1.00194	1.04288
mrlocus	PPM1K	Total_BCAA	IHD	MVP_UKB_FG_meta	13	0.0164835	0.000316559	0.0260927	-0.0169078	0.0498754	6794.08	1.01158	0.00330582	0.000117506	0.00241341	0.000774824	0.00648603	421.836	1.01158	4.07313
mrlocus	PPM1K	Total_BCAA	IHD	Finngen	11	0.111995	0.00137739	0.112215	-0.0335567	0.245385	6637.26	1.00226	0.0113816	0.000132257	0.00653585	0.00415415	0.0199709	2442.11	1.00226	1.93382

### Sheet: Table S11 MR-link-2
region	gene_name	exposure_phenotype	outcome	m_snps_overlap	alpha	se(alpha)	p(alpha)	sigma_y	se(sigma_y)	p(sigma_y)	sigma_x	function_time	beta_ivw	se_ivw	p_ivw	beta_ivw_r	se_ivw_r	p_ivw_r	beta_pca	se_pca	p_pca	PP.H1.abf	PP.H2.abf	PP.H3.abf	PP.H4.abf	susie_max_PP.H1.abf	susie_max_PP.H2.abf	susie_max_PP.H3.abf	susie_max_PP.H4.abf
5:72882154-76407929	HMGCR	LDL	coronary_artery_disease	3679	0.100385	0.0259825	0.000111745	7.92e-05	1.96e-05	5.09e-05	0.00354047	0.543948	0.107551	0.0191077	1.82e-08	0.112213	0.0202472	2.99e-08	0.103867	0.020422	3.66e-07	0.000109804	1.34e-255	0.000279803	0.99961	1.08e-20	6.78e-115	0.000112139	0.999888
19:9450038-12994492	LDLR	LDL	coronary_artery_disease	2696	0.151135	0.0116316	1.33e-38	0.000173868	2.54e-05	7.29e-12	0.0632737	0.440533	0.159995	0.0222204	6.01e-13	0.160326	0.0135253	2.06e-32	0.163136	0.0126806	7.08e-38	2.84e-12	4.35e-243	0.995188	0.0048118	3.49e-12	5.83e-28	1.55e-05	0.999984
1:53755221-57280525	PCSK9	LDL	coronary_artery_disease	4018	0.120885	0.0134882	3.18e-19	0.000323151	3.33e-05	2.89e-22	0.037581	0.583925	0.182797	0.0219692	8.75e-17	0.181089	0.0160934	2.25e-29	0.158785	0.0158389	1.18e-23	2.62e-31	4.45e-145	1	1.96e-30	1.14e-22	1.43e-46	8.9e-08	1
5:72882154-76407929	HMGCR	LDL	mvp_ukb_finngenn_t2d.meta	5648	-0.328315	0.0629481	1.83e-07	0.00145395	0.000136516	1.74e-26	0.00431396	0.942212	-0.217966	0.0483591	6.57e-06	-0.211903	0.0289944	2.7e-13	-0.227242	0.0304259	8.1e-14	1.41e-18	1.05e-252	1	1.55e-12	0.0187764	1.29e-10	0.980806	0.000417966
19:9450038-12994492	LDLR	LDL	mvp_ukb_finngenn_t2d.meta	4890	-0.0605093	0.0198871	0.00234507	0.00467336	0.000292199	1.41e-57	0.0707277	0.708922	-0.0353046	0.0207762	0.089267	-0.0283458	0.0168483	0.0924892	-0.0222951	0.0185339	0.229001	7.89e-08	3.93e-243	1	1.04e-10	0.0313249	1.33e-100	0.967877	0.000798332
1:53755221-57280525	PCSK9	LDL	mvp_ukb_finngenn_t2d.meta	6017	-0.0507362	0.0177707	0.00430296	0.00103855	0.000122959	3.01e-17	0.0499582	0.931785	0.00249966	0.020099	0.901024	-0.000845358	0.0179316	0.962399	0.0129379	0.0178271	0.467995	0.0105375	2.77e-227	0.989449	1.39e-05	0.000581097	1.29e-38	0.999408	1.05e-05
5:72882154-76407929	HMGCR	LDL	suzuki_t2d_european	4555	-0.150506	0.0342633	1.12e-05	0.000241953	4.27e-05	1.45e-08	0.0040589	0.70141	-0.189956	0.0367451	2.35e-07	-0.18879	0.025339	9.29e-14	-0.198653	0.0255284	7.16e-15	3.26e-17	1.28e-245	1	1.46e-08	0.0984035	9.93e-69	0.899319	0.00227788
19:9450038-12994492	LDLR	LDL	suzuki_t2d_european	3892	-0.032932	0.0123964	0.00789375	0.000562671	5.79e-05	2.42e-22	0.0652112	0.818025	-0.0244985	0.0163878	0.134935	-0.0189653	0.0144186	0.188395	-0.0310904	0.0155075	0.0449777	1.05e-06	4.37e-243	0.999999	3.4e-09	0.000411239	9.73e-31	0.999568	2.05e-05
1:53755221-57280525	PCSK9	LDL	suzuki_t2d_european	5046	-0.0503104	0.0122049	3.75e-05	0.000118721	3.66e-05	0.00117003	0.0491425	0.92538	-0.0246559	0.0141424	0.0812627	-0.0241996	0.0150038	0.106767	-0.0252563	0.0148315	0.0885905	0.905781	2.55e-228	0.0911854	0.00303389	NA	NA	NA	NA
19:48048319-50564286	BCAT2	total_BCAA	mvp_ukb_finngenn_t2d.meta	4670	0.271503	0.112443	0.0157533	0.00441832	0.000287037	1.83e-53	0.00329533	0.787497	0.0942534	0.0700262	0.178311	0.0836281	0.0365934	0.0222932	0.0683497	0.0351443	0.0517956	6.02e-05	2.81e-92	0.999939	3.56e-07	0.00406875	2.86e-20	0.995375	0.000556004
1:99402475-101965390	DBT	total_BCAA	mvp_ukb_finngenn_t2d.meta	3431	0.115921	0.180703	0.5212	0.000809916	9.07e-05	4.39e-19	0.000567581	0.606159	-0.0686801	0.117336	0.558328	-0.0682681	0.0747888	0.361342	-0.0191068	0.0669445	0.775328	5.26e-08	3.77e-20	1	7.68e-11	6.11e-08	9e-15	1	1.83e-09
4:87928772-90455921	PPM1K	total_BCAA	mvp_ukb_finngenn_t2d.meta	3619	0.0944816	0.0324549	0.0036008	0.00478704	0.000346833	2.47e-43	0.0269025	0.690252	0.0435159	0.029552	0.140881	0.0434059	0.0185775	0.0194667	0.0106252	0.0188031	0.572023	0.0307017	7.14e-297	0.968409	0.000889657	5e-05	1.38e-13	0.999894	5.64e-05
19:48048319-50564286	BCAT2	total_BCAA	suzuki_t2d_european	3677	0.0943072	0.0424544	0.0263256	0.000436314	5.7e-05	1.98e-14	0.00360772	0.786163	0.0265516	0.0663168	0.68888	0.0146767	0.0307364	0.633005	0.0211235	0.0292348	0.469959	0.00191602	2.8e-92	0.998082	2.2e-06	0.00195518	3.68e-08	0.997968	7.67e-05
1:99402475-101965390	DBT	total_BCAA	suzuki_t2d_european	2772	0.10338	0.0805751	0.199483	0.000107688	2.78e-05	0.000104905	0.000576092	0.622866	-0.0407831	0.061489	0.507165	-0.0405744	0.0625362	0.516458	-0.00436998	0.0553905	0.937117	0.445995	2.59e-20	0.553487	0.000517606	NA	NA	NA	NA
4:87928772-90455921	PPM1K	total_BCAA	suzuki_t2d_european	2984	0.0667891	0.0146709	5.3e-06	0.00023349	3.81e-05	8.54e-10	0.0222313	0.510084	0.0448951	0.031472	0.153721	0.0457119	0.0155278	0.00324127	0.0407438	0.0156872	0.00939718	9.52e-10	7.37e-297	1	1.58e-10	0.0630425	0	0.882991	0.0539669

### Sheet: Table S12 Download paths
study_tag	study_accession	reported_trait	cohorts	imputation_panel	variant_count	ftp_path
EST_Acetate	GCST90449363	Acetate	EstBB	EstBB WGS (n=2695)	26173594	ftp://ftp.ebi.ac.uk/pub/databases/gwas/summary_statistics//GCST90449001-GCST90450000/GCST90449363/GCST90449363.tsv.gz
EST_Acetoacetate	GCST90449364	Acetoacetate	EstBB	EstBB WGS (n=2695)	26173594	ftp://ftp.ebi.ac.uk/pub/databases/gwas/summary_statistics//GCST90449001-GCST90450000/GCST90449364/GCST90449364.tsv.gz
EST_Acetone	GCST90449365	Acetone	EstBB	EstBB WGS (n=2695)	26173594	ftp://ftp.ebi.ac.uk/pub/databases/gwas/summary_statistics//GCST90449001-GCST90450000/GCST90449365/GCST90449365.tsv.gz
EST_Ala	GCST90449366	Alanine	EstBB	EstBB WGS (n=2695)	26173594	ftp://ftp.ebi.ac.uk/pub/databases/gwas/summary_statistics//GCST90449001-GCST90450000/GCST90449366/GCST90449366.tsv.gz
EST_Albumin	GCST90449367	Albumin	EstBB	EstBB WGS (n=2695)	26173594	ftp://ftp.ebi.ac.uk/pub/databases/gwas/summary_statistics//GCST90449001-GCST90450000/GCST90449367/GCST90449367.tsv.gz
EST_ApoA1	GCST90449368	Apolipoprotein A1	EstBB	EstBB WGS (n=2695)	26173594	ftp://ftp.ebi.ac.uk/pub/databases/gwas/summary_statistics//GCST90449001-GCST90450000/GCST90449368/GCST90449368.tsv.gz
EST_ApoB_by_ApoA1	GCST90449369	Ratio of apolipoprotein B to apolipoprotein A1	EstBB	EstBB WGS (n=2695)	26173594	ftp://ftp.ebi.ac.uk/pub/databases/gwas/summary_statistics//GCST90449001-GCST90450000/GCST90449369/GCST90449369.tsv.gz
EST_ApoB	GCST90449370	Apolipoprotein B	EstBB	EstBB WGS (n=2695)	26173594	ftp://ftp.ebi.ac.uk/pub/databases/gwas/summary_statistics//GCST90449001-GCST90450000/GCST90449370/GCST90449370.tsv.gz
EST_bOHbutyrate	GCST90449371	3-Hydroxybutyrate	EstBB	EstBB WGS (n=2695)	26173594	ftp://ftp.ebi.ac.uk/pub/databases/gwas/summary_statistics//GCST90449001-GCST90450000/GCST90449371/GCST90449371.tsv.gz
EST_Cholines	GCST90449372	Total cholines	EstBB	EstBB WGS (n=2695)	26173594	ftp://ftp.ebi.ac.uk/pub/databases/gwas/summary_statistics//GCST90449001-GCST90450000/GCST90449372/GCST90449372.tsv.gz
EST_Citrate	GCST90449373	Citrate	EstBB	EstBB WGS (n=2695)	26173594	ftp://ftp.ebi.ac.uk/pub/databases/gwas/summary_statistics//GCST90449001-GCST90450000/GCST90449373/GCST90449373.tsv.gz
EST_Clinical_LDL_C	GCST90449374	Clinical LDL cholesterol	EstBB	EstBB WGS (n=2695)	26173594	ftp://ftp.ebi.ac.uk/pub/databases/gwas/summary_statistics//GCST90449001-GCST90450000/GCST90449374/GCST90449374.tsv.gz
EST_Creatinine	GCST90449375	Creatinine	EstBB	EstBB WGS (n=2695)	26173594	ftp://ftp.ebi.ac.uk/pub/databases/gwas/summary_statistics//GCST90449001-GCST90450000/GCST90449375/GCST90449375.tsv.gz
EST_DHA_pct	GCST90449376	Ratio of docosahexaenoic acid to total fatty acids	EstBB	EstBB WGS (n=2695)	26173594	ftp://ftp.ebi.ac.uk/pub/databases/gwas/summary_statistics//GCST90449001-GCST90450000/GCST90449376/GCST90449376.tsv.gz
EST_DHA	GCST90449377	Docosahexaenoic acid	EstBB	EstBB WGS (n=2695)	26173594	ftp://ftp.ebi.ac.uk/pub/databases/gwas/summary_statistics//GCST90449001-GCST90450000/GCST90449377/GCST90449377.tsv.gz
EST_Gln	GCST90449378	Glutamine	EstBB	EstBB WGS (n=2695)	26173594	ftp://ftp.ebi.ac.uk/pub/databases/gwas/summary_statistics//GCST90449001-GCST90450000/GCST90449378/GCST90449378.tsv.gz
EST_Glucose	GCST90449379	Glucose	EstBB	EstBB WGS (n=2695)	26173594	ftp://ftp.ebi.ac.uk/pub/databases/gwas/summary_statistics//GCST90449001-GCST90450000/GCST90449379/GCST90449379.tsv.gz
EST_GlycA	GCST90449380	Glycoprotein acetyls	EstBB	EstBB WGS (n=2695)	26173594	ftp://ftp.ebi.ac.uk/pub/databases/gwas/summary_statistics//GCST90449001-GCST90450000/GCST90449380/GCST90449380.tsv.gz
EST_Gly	GCST90449381	Glycine	EstBB	EstBB WGS (n=2695)	26173594	ftp://ftp.ebi.ac.uk/pub/databases/gwas/summary_statistics//GCST90449001-GCST90450000/GCST90449381/GCST90449381.tsv.gz
EST_HDL_CE	GCST90449382	Cholesteryl esters in HDL	EstBB	EstBB WGS (n=2695)	26173594	ftp://ftp.ebi.ac.uk/pub/databases/gwas/summary_statistics//GCST90449001-GCST90450000/GCST90449382/GCST90449382.tsv.gz
EST_HDL_C	GCST90449383	HDL cholesterol	EstBB	EstBB WGS (n=2695)	26173594	ftp://ftp.ebi.ac.uk/pub/databases/gwas/summary_statistics//GCST90449001-GCST90450000/GCST90449383/GCST90449383.tsv.gz
EST_HDL_FC	GCST90449384	Free cholesterol in HDL	EstBB	EstBB WGS (n=2695)	26173594	ftp://ftp.ebi.ac.uk/pub/databases/gwas/summary_statistics//GCST90449001-GCST90450000/GCST90449384/GCST90449384.tsv.gz
EST_HDL_L	GCST90449385	Total lipids in HDL	EstBB	EstBB WGS (n=2695)	26173594	ftp://ftp.ebi.ac.uk/pub/databases/gwas/summary_statistics//GCST90449001-GCST90450000/GCST90449385/GCST90449385.tsv.gz
EST_HDL_PL	GCST90449386	Phospholipids in HDL	EstBB	EstBB WGS (n=2695)	26173594	ftp://ftp.ebi.ac.uk/pub/databases/gwas/summary_statistics//GCST90449001-GCST90450000/GCST90449386/GCST90449386.tsv.gz
EST_HDL_P	GCST90449387	Concentration of HDL particles	EstBB	EstBB WGS (n=2695)	26173594	ftp://ftp.ebi.ac.uk/pub/databases/gwas/summary_statistics//GCST90449001-GCST90450000/GCST90449387/GCST90449387.tsv.gz
EST_HDL_size	GCST90449388	Average diameter for HDL particles	EstBB	EstBB WGS (n=2695)	26173594	ftp://ftp.ebi.ac.uk/pub/databases/gwas/summary_statistics//GCST90449001-GCST90450000/GCST90449388/GCST90449388.tsv.gz
EST_HDL_TG	GCST90449389	Triglycerides in HDL	EstBB	EstBB WGS (n=2695)	26173594	ftp://ftp.ebi.ac.uk/pub/databases/gwas/summary_statistics//GCST90449001-GCST90450000/GCST90449389/GCST90449389.tsv.gz
EST_His	GCST90449390	Histidine	EstBB	EstBB WGS (n=2695)	26173594	ftp://ftp.ebi.ac.uk/pub/databases/gwas/summary_statistics//GCST90449001-GCST90450000/GCST90449390/GCST90449390.tsv.gz
EST_IDL_CE_pct	GCST90449391	Cholesteryl esters to total lipids ratio in IDL	EstBB	EstBB WGS (n=2695)	26173594	ftp://ftp.ebi.ac.uk/pub/databases/gwas/summary_statistics//GCST90449001-GCST90450000/GCST90449391/GCST90449391.tsv.gz
EST_IDL_CE	GCST90449392	Cholesteryl esters in IDL	EstBB	EstBB WGS (n=2695)	26173594	ftp://ftp.ebi.ac.uk/pub/databases/gwas/summary_statistics//GCST90449001-GCST90450000/GCST90449392/GCST90449392.tsv.gz
EST_IDL_C_pct	GCST90449393	Cholesterol to total lipids ratio in IDL	EstBB	EstBB WGS (n=2695)	26173594	ftp://ftp.ebi.ac.uk/pub/databases/gwas/summary_statistics//GCST90449001-GCST90450000/GCST90449393/GCST90449393.tsv.gz
EST_IDL_C	GCST90449394	Cholesterol in IDL	EstBB	EstBB WGS (n=2695)	26173594	ftp://ftp.ebi.ac.uk/pub/databases/gwas/summary_statistics//GCST90449001-GCST90450000/GCST90449394/GCST90449394.tsv.gz
EST_IDL_FC_pct	GCST90449395	Free cholesterol to total lipids ratio in IDL	EstBB	EstBB WGS (n=2695)	26173594	ftp://ftp.ebi.ac.uk/pub/databases/gwas/summary_statistics//GCST90449001-GCST90450000/GCST90449395/GCST90449395.tsv.gz
EST_IDL_FC	GCST90449396	Free cholesterol in IDL	EstBB	EstBB WGS (n=2695)	26173594	ftp://ftp.ebi.ac.uk/pub/databases/gwas/summary_statistics//GCST90449001-GCST90450000/GCST90449396/GCST90449396.tsv.gz
EST_IDL_L	GCST90449397	Total lipids in IDL	EstBB	EstBB WGS (n=2695)	26173594	ftp://ftp.ebi.ac.uk/pub/databases/gwas/summary_statistics//GCST90449001-GCST90450000/GCST90449397/GCST90449397.tsv.gz
EST_IDL_PL_pct	GCST90449398	Phospholipids to total lipids ratio in IDL	EstBB	EstBB WGS (n=2695)	26173594	ftp://ftp.ebi.ac.uk/pub/databases/gwas/summary_statistics//GCST90449001-GCST90450000/GCST90449398/GCST90449398.tsv.gz
EST_IDL_PL	GCST90449399	Phospholipids in IDL	EstBB	EstBB WGS (n=2695)	26173594	ftp://ftp.ebi.ac.uk/pub/databases/gwas/summary_statistics//GCST90449001-GCST90450000/GCST90449399/GCST90449399.tsv.gz
EST_IDL_P	GCST90449400	Concentration of IDL particles	EstBB	EstBB WGS (n=2695)	26173594	ftp://ftp.ebi.ac.uk/pub/databases/gwas/summary_statistics//GCST90449001-GCST90450000/GCST90449400/GCST90449400.tsv.gz
EST_IDL_TG_pct	GCST90449401	Triglycerides to total lipids ratio in IDL	EstBB	EstBB WGS (n=2695)	26173594	ftp://ftp.ebi.ac.uk/pub/databases/gwas/summary_statistics//GCST90449001-GCST90450000/GCST90449401/GCST90449401.tsv.gz
EST_IDL_TG	GCST90449402	Triglycerides in IDL	EstBB	EstBB WGS (n=2695)	26173594	ftp://ftp.ebi.ac.uk/pub/databases/gwas/summary_statistics//GCST90449001-GCST90450000/GCST90449402/GCST90449402.tsv.gz
EST_Ile	GCST90449403	Isoleucine	EstBB	EstBB WGS (n=2695)	26173594	ftp://ftp.ebi.ac.uk/pub/databases/gwas/summary_statistics//GCST90449001-GCST90450000/GCST90449403/GCST90449403.tsv.gz
EST_Lactate	GCST90449404	Lactate	EstBB	EstBB WGS (n=2695)	26173594	ftp://ftp.ebi.ac.uk/pub/databases/gwas/summary_statistics//GCST90449001-GCST90450000/GCST90449404/GCST90449404.tsv.gz
EST_LA_pct	GCST90449405	Ratio of linoleic acid to total fatty acids	EstBB	EstBB WGS (n=2695)	26173594	ftp://ftp.ebi.ac.uk/pub/databases/gwas/summary_statistics//GCST90449001-GCST90450000/GCST90449405/GCST90449405.tsv.gz
EST_LA	GCST90449406	Linoleic acid	EstBB	EstBB WGS (n=2695)	26173594	ftp://ftp.ebi.ac.uk/pub/databases/gwas/summary_statistics//GCST90449001-GCST90450000/GCST90449406/GCST90449406.tsv.gz
EST_LDL_CE	GCST90449407	Cholesteryl esters in LDL	EstBB	EstBB WGS (n=2695)	26173594	ftp://ftp.ebi.ac.uk/pub/databases/gwas/summary_statistics//GCST90449001-GCST90450000/GCST90449407/GCST90449407.tsv.gz
EST_LDL_C	GCST90449408	LDL cholesterol	EstBB	EstBB WGS (n=2695)	26173594	ftp://ftp.ebi.ac.uk/pub/databases/gwas/summary_statistics//GCST90449001-GCST90450000/GCST90449408/GCST90449408.tsv.gz
EST_LDL_FC	GCST90449409	Free cholesterol in LDL	EstBB	EstBB WGS (n=2695)	26173594	ftp://ftp.ebi.ac.uk/pub/databases/gwas/summary_statistics//GCST90449001-GCST90450000/GCST90449409/GCST90449409.tsv.gz
EST_LDL_L	GCST90449410	Total lipids in LDL	EstBB	EstBB WGS (n=2695)	26173594	ftp://ftp.ebi.ac.uk/pub/databases/gwas/summary_statistics//GCST90449001-GCST90450000/GCST90449410/GCST90449410.tsv.gz
EST_LDL_PL	GCST90449411	Phospholipids in LDL	EstBB	EstBB WGS (n=2695)	26173594	ftp://ftp.ebi.ac.uk/pub/databases/gwas/summary_statistics//GCST90449001-GCST90450000/GCST90449411/GCST90449411.tsv.gz
EST_LDL_P	GCST90449412	Concentration of LDL particles	EstBB	EstBB WGS (n=2695)	26173594	ftp://ftp.ebi.ac.uk/pub/databases/gwas/summary_statistics//GCST90449001-GCST90450000/GCST90449412/GCST90449412.tsv.gz
EST_LDL_size	GCST90449413	Average diameter for LDL particles	EstBB	EstBB WGS (n=2695)	26173594	ftp://ftp.ebi.ac.uk/pub/databases/gwas/summary_statistics//GCST90449001-GCST90450000/GCST90449413/GCST90449413.tsv.gz
EST_LDL_TG	GCST90449414	Triglycerides in LDL	EstBB	EstBB WGS (n=2695)	26173594	ftp://ftp.ebi.ac.uk/pub/databases/gwas/summary_statistics//GCST90449001-GCST90450000/GCST90449414/GCST90449414.tsv.gz
EST_Leu	GCST90449415	Leucine	EstBB	EstBB WGS (n=2695)	26173594	ftp://ftp.ebi.ac.uk/pub/databases/gwas/summary_statistics//GCST90449001-GCST90450000/GCST90449415/GCST90449415.tsv.gz
EST_L_HDL_CE_pct	GCST90449416	Cholesteryl esters to total lipids ratio in large HDL	EstBB	EstBB WGS (n=2695)	26173594	ftp://ftp.ebi.ac.uk/pub/databases/gwas/summary_statistics//GCST90449001-GCST90450000/GCST90449416/GCST90449416.tsv.gz
EST_L_HDL_CE	GCST90449417	Cholesteryl esters in large HDL	EstBB	EstBB WGS (n=2695)	26173594	ftp://ftp.ebi.ac.uk/pub/databases/gwas/summary_statistics//GCST90449001-GCST90450000/GCST90449417/GCST90449417.tsv.gz
EST_L_HDL_C_pct	GCST90449418	Cholesterol to total lipids ratio in large HDL	EstBB	EstBB WGS (n=2695)	26173594	ftp://ftp.ebi.ac.uk/pub/databases/gwas/summary_statistics//GCST90449001-GCST90450000/GCST90449418/GCST90449418.tsv.gz
EST_L_HDL_C	GCST90449419	Cholesterol in large HDL	EstBB	EstBB WGS (n=2695)	26173594	ftp://ftp.ebi.ac.uk/pub/databases/gwas/summary_statistics//GCST90449001-GCST90450000/GCST90449419/GCST90449419.tsv.gz
EST_L_HDL_FC_pct	GCST90449420	Free cholesterol to total lipids ratio in large HDL	EstBB	EstBB WGS (n=2695)	26173594	ftp://ftp.ebi.ac.uk/pub/databases/gwas/summary_statistics//GCST90449001-GCST90450000/GCST90449420/GCST90449420.tsv.gz
EST_L_HDL_FC	GCST90449421	Free cholesterol in large HDL	EstBB	EstBB WGS (n=2695)	26173594	ftp://ftp.ebi.ac.uk/pub/databases/gwas/summary_statistics//GCST90449001-GCST90450000/GCST90449421/GCST90449421.tsv.gz
EST_L_HDL_L	GCST90449422	Total lipids in large HDL	EstBB	EstBB WGS (n=2695)	26173594	ftp://ftp.ebi.ac.uk/pub/databases/gwas/summary_statistics//GCST90449001-GCST90450000/GCST90449422/GCST90449422.tsv.gz
EST_L_HDL_PL_pct	GCST90449423	Phospholipids to total lipids ratio in large HDL	EstBB	EstBB WGS (n=2695)	26173594	ftp://ftp.ebi.ac.uk/pub/databases/gwas/summary_statistics//GCST90449001-GCST90450000/GCST90449423/GCST90449423.tsv.gz
EST_L_HDL_PL	GCST90449424	Phospholipids in large HDL	EstBB	EstBB WGS (n=2695)	26173594	ftp://ftp.ebi.ac.uk/pub/databases/gwas/summary_statistics//GCST90449001-GCST90450000/GCST90449424/GCST90449424.tsv.gz
EST_L_HDL_P	GCST90449425	Concentration of large HDL particles	EstBB	EstBB WGS (n=2695)	26173594	ftp://ftp.ebi.ac.uk/pub/databases/gwas/summary_statistics//GCST90449001-GCST90450000/GCST90449425/GCST90449425.tsv.gz
EST_L_HDL_TG_pct	GCST90449426	Triglycerides to total lipids ratio in large HDL	EstBB	EstBB WGS (n=2695)	26173594	ftp://ftp.ebi.ac.uk/pub/databases/gwas/summary_statistics//GCST90449001-GCST90450000/GCST90449426/GCST90449426.tsv.gz
EST_L_HDL_TG	GCST90449427	Triglycerides in large HDL	EstBB	EstBB WGS (n=2695)	26173594	ftp://ftp.ebi.ac.uk/pub/databases/gwas/summary_statistics//GCST90449001-GCST90450000/GCST90449427/GCST90449427.tsv.gz
EST_L_LDL_CE_pct	GCST90449428	Cholesteryl esters to total lipids ratio in large LDL	EstBB	EstBB WGS (n=2695)	26173594	ftp://ftp.ebi.ac.uk/pub/databases/gwas/summary_statistics//GCST90449001-GCST90450000/GCST90449428/GCST90449428.tsv.gz
EST_L_LDL_CE	GCST90449429	Cholesteryl esters in large LDL	EstBB	EstBB WGS (n=2695)	26173594	ftp://ftp.ebi.ac.uk/pub/databases/gwas/summary_statistics//GCST90449001-GCST90450000/GCST90449429/GCST90449429.tsv.gz
EST_L_LDL_C_pct	GCST90449430	Cholesterol to total lipids ratio in large LDL	EstBB	EstBB WGS (n=2695)	26173594	ftp://ftp.ebi.ac.uk/pub/databases/gwas/summary_statistics//GCST90449001-GCST90450000/GCST90449430/GCST90449430.tsv.gz
EST_L_LDL_C	GCST90449431	Cholesterol in large LDL	EstBB	EstBB WGS (n=2695)	26173594	ftp://ftp.ebi.ac.uk/pub/databases/gwas/summary_statistics//GCST90449001-GCST90450000/GCST90449431/GCST90449431.tsv.gz
EST_L_LDL_FC_pct	GCST90449432	Free cholesterol to total lipids ratio in large LDL	EstBB	EstBB WGS (n=2695)	26173594	ftp://ftp.ebi.ac.uk/pub/databases/gwas/summary_statistics//GCST90449001-GCST90450000/GCST90449432/GCST90449432.tsv.gz
EST_L_LDL_FC	GCST90449433	Free cholesterol in large LDL	EstBB	EstBB WGS (n=2695)	26173594	ftp://ftp.ebi.ac.uk/pub/databases/gwas/summary_statistics//GCST90449001-GCST90450000/GCST90449433/GCST90449433.tsv.gz
EST_L_LDL_L	GCST90449434	Total lipids in large LDL	EstBB	EstBB WGS (n=2695)	26173594	ftp://ftp.ebi.ac.uk/pub/databases/gwas/summary_statistics//GCST90449001-GCST90450000/GCST90449434/GCST90449434.tsv.gz
EST_L_LDL_PL_pct	GCST90449435	Phospholipids to total lipids ratio in large LDL	EstBB	EstBB WGS (n=2695)	26173594	ftp://ftp.ebi.ac.uk/pub/databases/gwas/summary_statistics//GCST90449001-GCST90450000/GCST90449435/GCST90449435.tsv.gz
EST_L_LDL_PL	GCST90449436	Phospholipids in large LDL	EstBB	EstBB WGS (n=2695)	26173594	ftp://ftp.ebi.ac.uk/pub/databases/gwas/summary_statistics//GCST90449001-GCST90450000/GCST90449436/GCST90449436.tsv.gz
EST_L_LDL_P	GCST90449437	Concentration of large LDL particles	EstBB	EstBB WGS (n=2695)	26173594	ftp://ftp.ebi.ac.uk/pub/databases/gwas/summary_statistics//GCST90449001-GCST90450000/GCST90449437/GCST90449437.tsv.gz
EST_L_LDL_TG_pct	GCST90449438	Triglycerides to total lipids ratio in large LDL	EstBB	EstBB WGS (n=2695)	26173594	ftp://ftp.ebi.ac.uk/pub/databases/gwas/summary_statistics//GCST90449001-GCST90450000/GCST90449438/GCST90449438.tsv.gz
EST_L_LDL_TG	GCST90449439	Triglycerides in large LDL	EstBB	EstBB WGS (n=2695)	26173594	ftp://ftp.ebi.ac.uk/pub/databases/gwas/summary_statistics//GCST90449001-GCST90450000/GCST90449439/GCST90449439.tsv.gz
EST_L_VLDL_CE_pct	GCST90449440	Cholesteryl esters to total lipids ratio in large VLDL	EstBB	EstBB WGS (n=2695)	26173594	ftp://ftp.ebi.ac.uk/pub/databases/gwas/summary_statistics//GCST90449001-GCST90450000/GCST90449440/GCST90449440.tsv.gz
EST_L_VLDL_CE	GCST90449441	Cholesteryl esters in large VLDL	EstBB	EstBB WGS (n=2695)	26173594	ftp://ftp.ebi.ac.uk/pub/databases/gwas/summary_statistics//GCST90449001-GCST90450000/GCST90449441/GCST90449441.tsv.gz
EST_L_VLDL_C_pct	GCST90449442	Cholesterol to total lipids ratio in large VLDL	EstBB	EstBB WGS (n=2695)	26173594	ftp://ftp.ebi.ac.uk/pub/databases/gwas/summary_statistics//GCST90449001-GCST90450000/GCST90449442/GCST90449442.tsv.gz
EST_L_VLDL_C	GCST90449443	Cholesterol in large VLDL	EstBB	EstBB WGS (n=2695)	26173594	ftp://ftp.ebi.ac.uk/pub/databases/gwas/summary_statistics//GCST90449001-GCST90450000/GCST90449443/GCST90449443.tsv.gz
EST_L_VLDL_FC_pct	GCST90449444	Free cholesterol to total lipids ratio in large VLDL	EstBB	EstBB WGS (n=2695)	26173594	ftp://ftp.ebi.ac.uk/pub/databases/gwas/summary_statistics//GCST90449001-GCST90450000/GCST90449444/GCST90449444.tsv.gz
EST_L_VLDL_FC	GCST90449445	Free cholesterol in large VLDL	EstBB	EstBB WGS (n=2695)	26173594	ftp://ftp.ebi.ac.uk/pub/databases/gwas/summary_statistics//GCST90449001-GCST90450000/GCST90449445/GCST90449445.tsv.gz
EST_L_VLDL_L	GCST90449446	Total lipids in large VLDL	EstBB	EstBB WGS (n=2695)	26173594	ftp://ftp.ebi.ac.uk/pub/databases/gwas/summary_statistics//GCST90449001-GCST90450000/GCST90449446/GCST90449446.tsv.gz
EST_L_VLDL_PL_pct	GCST90449447	Phospholipids to total lipids ratio in large VLDL	EstBB	EstBB WGS (n=2695)	26173594	ftp://ftp.ebi.ac.uk/pub/databases/gwas/summary_statistics//GCST90449001-GCST90450000/GCST90449447/GCST90449447.tsv.gz
EST_L_VLDL_PL	GCST90449448	Phospholipids in large VLDL	EstBB	EstBB WGS (n=2695)	26173594	ftp://ftp.ebi.ac.uk/pub/databases/gwas/summary_statistics//GCST90449001-GCST90450000/GCST90449448/GCST90449448.tsv.gz
EST_L_VLDL_P	GCST90449449	Concentration of large VLDL particles	EstBB	EstBB WGS (n=2695)	26173594	ftp://ftp.ebi.ac.uk/pub/databases/gwas/summary_statistics//GCST90449001-GCST90450000/GCST90449449/GCST90449449.tsv.gz
EST_L_VLDL_TG_pct	GCST90449450	Triglycerides to total lipids ratio in large VLDL	EstBB	EstBB WGS (n=2695)	26173594	ftp://ftp.ebi.ac.uk/pub/databases/gwas/summary_statistics//GCST90449001-GCST90450000/GCST90449450/GCST90449450.tsv.gz
EST_L_VLDL_TG	GCST90449451	Triglycerides in large VLDL	EstBB	EstBB WGS (n=2695)	26173594	ftp://ftp.ebi.ac.uk/pub/databases/gwas/summary_statistics//GCST90449001-GCST90450000/GCST90449451/GCST90449451.tsv.gz
EST_M_HDL_CE_pct	GCST90449452	Cholesteryl esters to total lipids ratio in medium HDL	EstBB	EstBB WGS (n=2695)	26173594	ftp://ftp.ebi.ac.uk/pub/databases/gwas/summary_statistics//GCST90449001-GCST90450000/GCST90449452/GCST90449452.tsv.gz
EST_M_HDL_CE	GCST90449453	Cholesteryl esters in medium HDL	EstBB	EstBB WGS (n=2695)	26173594	ftp://ftp.ebi.ac.uk/pub/databases/gwas/summary_statistics//GCST90449001-GCST90450000/GCST90449453/GCST90449453.tsv.gz
EST_M_HDL_C_pct	GCST90449454	Cholesterol to total lipids ratio in medium HDL	EstBB	EstBB WGS (n=2695)	26173594	ftp://ftp.ebi.ac.uk/pub/databases/gwas/summary_statistics//GCST90449001-GCST90450000/GCST90449454/GCST90449454.tsv.gz
EST_M_HDL_C	GCST90449455	Cholesterol in medium HDL	EstBB	EstBB WGS (n=2695)	26173594	ftp://ftp.ebi.ac.uk/pub/databases/gwas/summary_statistics//GCST90449001-GCST90450000/GCST90449455/GCST90449455.tsv.gz
EST_M_HDL_FC_pct	GCST90449456	Free cholesterol to total lipids ratio in medium HDL	EstBB	EstBB WGS (n=2695)	26173594	ftp://ftp.ebi.ac.uk/pub/databases/gwas/summary_statistics//GCST90449001-GCST90450000/GCST90449456/GCST90449456.tsv.gz
EST_M_HDL_FC	GCST90449457	Free cholesterol in medium HDL	EstBB	EstBB WGS (n=2695)	26173594	ftp://ftp.ebi.ac.uk/pub/databases/gwas/summary_statistics//GCST90449001-GCST90450000/GCST90449457/GCST90449457.tsv.gz
EST_M_HDL_L	GCST90449458	Total lipids in medium HDL	EstBB	EstBB WGS (n=2695)	26173594	ftp://ftp.ebi.ac.uk/pub/databases/gwas/summary_statistics//GCST90449001-GCST90450000/GCST90449458/GCST90449458.tsv.gz
EST_M_HDL_PL_pct	GCST90449459	Phospholipids to total lipids ratio in medium HDL	EstBB	EstBB WGS (n=2695)	26173594	ftp://ftp.ebi.ac.uk/pub/databases/gwas/summary_statistics//GCST90449001-GCST90450000/GCST90449459/GCST90449459.tsv.gz
EST_M_HDL_PL	GCST90449460	Phospholipids in medium HDL	EstBB	EstBB WGS (n=2695)	26173594	ftp://ftp.ebi.ac.uk/pub/databases/gwas/summary_statistics//GCST90449001-GCST90450000/GCST90449460/GCST90449460.tsv.gz
EST_M_HDL_P	GCST90449461	Concentration of medium HDL particles	EstBB	EstBB WGS (n=2695)	26173594	ftp://ftp.ebi.ac.uk/pub/databases/gwas/summary_statistics//GCST90449001-GCST90450000/GCST90449461/GCST90449461.tsv.gz
EST_M_HDL_TG_pct	GCST90449462	Triglycerides to total lipids ratio in medium HDL	EstBB	EstBB WGS (n=2695)	26173594	ftp://ftp.ebi.ac.uk/pub/databases/gwas/summary_statistics//GCST90449001-GCST90450000/GCST90449462/GCST90449462.tsv.gz
EST_M_HDL_TG	GCST90449463	Triglycerides in medium HDL	EstBB	EstBB WGS (n=2695)	26173594	ftp://ftp.ebi.ac.uk/pub/databases/gwas/summary_statistics//GCST90449001-GCST90450000/GCST90449463/GCST90449463.tsv.gz
EST_M_LDL_CE_pct	GCST90449464	Cholesteryl esters to total lipids ratio in medium LDL	EstBB	EstBB WGS (n=2695)	26173594	ftp://ftp.ebi.ac.uk/pub/databases/gwas/summary_statistics//GCST90449001-GCST90450000/GCST90449464/GCST90449464.tsv.gz
EST_M_LDL_CE	GCST90449465	Cholesteryl esters in medium LDL	EstBB	EstBB WGS (n=2695)	26173594	ftp://ftp.ebi.ac.uk/pub/databases/gwas/summary_statistics//GCST90449001-GCST90450000/GCST90449465/GCST90449465.tsv.gz
EST_M_LDL_C_pct	GCST90449466	Cholesterol to total lipids ratio in medium LDL	EstBB	EstBB WGS (n=2695)	26173594	ftp://ftp.ebi.ac.uk/pub/databases/gwas/summary_statistics//GCST90449001-GCST90450000/GCST90449466/GCST90449466.tsv.gz
EST_M_LDL_C	GCST90449467	Cholesterol in medium LDL	EstBB	EstBB WGS (n=2695)	26173594	ftp://ftp.ebi.ac.uk/pub/databases/gwas/summary_statistics//GCST90449001-GCST90450000/GCST90449467/GCST90449467.tsv.gz
EST_M_LDL_FC_pct	GCST90449468	Free cholesterol to total lipids ratio in medium LDL	EstBB	EstBB WGS (n=2695)	26173594	ftp://ftp.ebi.ac.uk/pub/databases/gwas/summary_statistics//GCST90449001-GCST90450000/GCST90449468/GCST90449468.tsv.gz
EST_M_LDL_FC	GCST90449469	Free cholesterol in medium LDL	EstBB	EstBB WGS (n=2695)	26173594	ftp://ftp.ebi.ac.uk/pub/databases/gwas/summary_statistics//GCST90449001-GCST90450000/GCST90449469/GCST90449469.tsv.gz
EST_M_LDL_L	GCST90449470	Total lipids in medium LDL	EstBB	EstBB WGS (n=2695)	26173594	ftp://ftp.ebi.ac.uk/pub/databases/gwas/summary_statistics//GCST90449001-GCST90450000/GCST90449470/GCST90449470.tsv.gz
EST_M_LDL_PL_pct	GCST90449471	Phospholipids to total lipids ratio in medium LDL	EstBB	EstBB WGS (n=2695)	26173594	ftp://ftp.ebi.ac.uk/pub/databases/gwas/summary_statistics//GCST90449001-GCST90450000/GCST90449471/GCST90449471.tsv.gz
EST_M_LDL_PL	GCST90449472	Phospholipids in medium LDL	EstBB	EstBB WGS (n=2695)	26173594	ftp://ftp.ebi.ac.uk/pub/databases/gwas/summary_statistics//GCST90449001-GCST90450000/GCST90449472/GCST90449472.tsv.gz
EST_M_LDL_P	GCST90449473	Concentration of medium LDL particles	EstBB	EstBB WGS (n=2695)	26173594	ftp://ftp.ebi.ac.uk/pub/databases/gwas/summary_statistics//GCST90449001-GCST90450000/GCST90449473/GCST90449473.tsv.gz
EST_M_LDL_TG_pct	GCST90449474	Triglycerides to total lipids ratio in medium LDL	EstBB	EstBB WGS (n=2695)	26173594	ftp://ftp.ebi.ac.uk/pub/databases/gwas/summary_statistics//GCST90449001-GCST90450000/GCST90449474/GCST90449474.tsv.gz
EST_M_LDL_TG	GCST90449475	Triglycerides in medium LDL	EstBB	EstBB WGS (n=2695)	26173594	ftp://ftp.ebi.ac.uk/pub/databases/gwas/summary_statistics//GCST90449001-GCST90450000/GCST90449475/GCST90449475.tsv.gz
EST_MUFA_pct	GCST90449476	Ratio of monounsaturated fatty acids to total fatty acids	EstBB	EstBB WGS (n=2695)	26173594	ftp://ftp.ebi.ac.uk/pub/databases/gwas/summary_statistics//GCST90449001-GCST90450000/GCST90449476/GCST90449476.tsv.gz
EST_MUFA	GCST90449477	Monounsaturated fatty acids	EstBB	EstBB WGS (n=2695)	26173594	ftp://ftp.ebi.ac.uk/pub/databases/gwas/summary_statistics//GCST90449001-GCST90450000/GCST90449477/GCST90449477.tsv.gz
EST_M_VLDL_CE_pct	GCST90449478	Cholesteryl esters to total lipids ratio in medium VLDL	EstBB	EstBB WGS (n=2695)	26173594	ftp://ftp.ebi.ac.uk/pub/databases/gwas/summary_statistics//GCST90449001-GCST90450000/GCST90449478/GCST90449478.tsv.gz
EST_M_VLDL_CE	GCST90449479	Cholesteryl esters in medium VLDL	EstBB	EstBB WGS (n=2695)	26173594	ftp://ftp.ebi.ac.uk/pub/databases/gwas/summary_statistics//GCST90449001-GCST90450000/GCST90449479/GCST90449479.tsv.gz
EST_M_VLDL_C_pct	GCST90449480	Cholesterol to total lipids ratio in medium VLDL	EstBB	EstBB WGS (n=2695)	26173594	ftp://ftp.ebi.ac.uk/pub/databases/gwas/summary_statistics//GCST90449001-GCST90450000/GCST90449480/GCST90449480.tsv.gz
EST_M_VLDL_C	GCST90449481	Cholesterol in medium VLDL	EstBB	EstBB WGS (n=2695)	26173594	ftp://ftp.ebi.ac.uk/pub/databases/gwas/summary_statistics//GCST90449001-GCST90450000/GCST90449481/GCST90449481.tsv.gz
EST_M_VLDL_FC_pct	GCST90449482	Free cholesterol to total lipids ratio in medium VLDL	EstBB	EstBB WGS (n=2695)	26173594	ftp://ftp.ebi.ac.uk/pub/databases/gwas/summary_statistics//GCST90449001-GCST90450000/GCST90449482/GCST90449482.tsv.gz
EST_M_VLDL_FC	GCST90449483	Free cholesterol in medium VLDL	EstBB	EstBB WGS (n=2695)	26173594	ftp://ftp.ebi.ac.uk/pub/databases/gwas/summary_statistics//GCST90449001-GCST90450000/GCST90449483/GCST90449483.tsv.gz
EST_M_VLDL_L	GCST90449484	Total lipids in medium VLDL	EstBB	EstBB WGS (n=2695)	26173594	ftp://ftp.ebi.ac.uk/pub/databases/gwas/summary_statistics//GCST90449001-GCST90450000/GCST90449484/GCST90449484.tsv.gz
EST_M_VLDL_PL_pct	GCST90449485	Phospholipids to total lipids ratio in medium VLDL	EstBB	EstBB WGS (n=2695)	26173594	ftp://ftp.ebi.ac.uk/pub/databases/gwas/summary_statistics//GCST90449001-GCST90450000/GCST90449485/GCST90449485.tsv.gz
EST_M_VLDL_PL	GCST90449486	Phospholipids in medium VLDL	EstBB	EstBB WGS (n=2695)	26173594	ftp://ftp.ebi.ac.uk/pub/databases/gwas/summary_statistics//GCST90449001-GCST90450000/GCST90449486/GCST90449486.tsv.gz
EST_M_VLDL_P	GCST90449487	Concentration of medium VLDL particles	EstBB	EstBB WGS (n=2695)	26173594	ftp://ftp.ebi.ac.uk/pub/databases/gwas/summary_statistics//GCST90449001-GCST90450000/GCST90449487/GCST90449487.tsv.gz
EST_M_VLDL_TG_pct	GCST90449488	Triglycerides to total lipids ratio in medium VLDL	EstBB	EstBB WGS (n=2695)	26173594	ftp://ftp.ebi.ac.uk/pub/databases/gwas/summary_statistics//GCST90449001-GCST90450000/GCST90449488/GCST90449488.tsv.gz
EST_M_VLDL_TG	GCST90449489	Triglycerides in medium VLDL	EstBB	EstBB WGS (n=2695)	26173594	ftp://ftp.ebi.ac.uk/pub/databases/gwas/summary_statistics//GCST90449001-GCST90450000/GCST90449489/GCST90449489.tsv.gz
EST_non_HDL_C	GCST90449490	Total cholesterol minus HDL-C	EstBB	EstBB WGS (n=2695)	26173594	ftp://ftp.ebi.ac.uk/pub/databases/gwas/summary_statistics//GCST90449001-GCST90450000/GCST90449490/GCST90449490.tsv.gz
EST_Omega_3_pct	GCST90449491	Ratio of omega-3 fatty acids to total fatty acids	EstBB	EstBB WGS (n=2695)	26173594	ftp://ftp.ebi.ac.uk/pub/databases/gwas/summary_statistics//GCST90449001-GCST90450000/GCST90449491/GCST90449491.tsv.gz
EST_Omega_3	GCST90449492	Omega-3 fatty acids	EstBB	EstBB WGS (n=2695)	26173594	ftp://ftp.ebi.ac.uk/pub/databases/gwas/summary_statistics//GCST90449001-GCST90450000/GCST90449492/GCST90449492.tsv.gz
EST_Omega_6_by_Omega_3	GCST90449493	Ratio of omega-6 fatty acids to omega-3 fatty acids	EstBB	EstBB WGS (n=2695)	26173594	ftp://ftp.ebi.ac.uk/pub/databases/gwas/summary_statistics//GCST90449001-GCST90450000/GCST90449493/GCST90449493.tsv.gz
EST_Omega_6_pct	GCST90449494	Ratio of omega-6 fatty acids to total fatty acids	EstBB	EstBB WGS (n=2695)	26173594	ftp://ftp.ebi.ac.uk/pub/databases/gwas/summary_statistics//GCST90449001-GCST90450000/GCST90449494/GCST90449494.tsv.gz
EST_Omega_6	GCST90449495	Omega-6 fatty acids	EstBB	EstBB WGS (n=2695)	26173594	ftp://ftp.ebi.ac.uk/pub/databases/gwas/summary_statistics//GCST90449001-GCST90450000/GCST90449495/GCST90449495.tsv.gz
EST_Phe	GCST90449496	Phenylalanine	EstBB	EstBB WGS (n=2695)	26173594	ftp://ftp.ebi.ac.uk/pub/databases/gwas/summary_statistics//GCST90449001-GCST90450000/GCST90449496/GCST90449496.tsv.gz
EST_Phosphatidylc	GCST90449497	Phosphatidylcholines	EstBB	EstBB WGS (n=2695)	26173594	ftp://ftp.ebi.ac.uk/pub/databases/gwas/summary_statistics//GCST90449001-GCST90450000/GCST90449497/GCST90449497.tsv.gz
EST_Phosphoglyc	GCST90449498	Phosphoglycerides	EstBB	EstBB WGS (n=2695)	26173594	ftp://ftp.ebi.ac.uk/pub/databases/gwas/summary_statistics//GCST90449001-GCST90450000/GCST90449498/GCST90449498.tsv.gz
EST_PUFA_by_MUFA	GCST90449499	Ratio of polyunsaturated fatty acids to monounsaturated fatty acids	EstBB	EstBB WGS (n=2695)	26173594	ftp://ftp.ebi.ac.uk/pub/databases/gwas/summary_statistics//GCST90449001-GCST90450000/GCST90449499/GCST90449499.tsv.gz
EST_PUFA_pct	GCST90449500	Ratio of polyunsaturated fatty acids to total fatty acids	EstBB	EstBB WGS (n=2695)	26173594	ftp://ftp.ebi.ac.uk/pub/databases/gwas/summary_statistics//GCST90449001-GCST90450000/GCST90449500/GCST90449500.tsv.gz
EST_PUFA	GCST90449501	Polyunsaturated fatty acids	EstBB	EstBB WGS (n=2695)	26173594	ftp://ftp.ebi.ac.uk/pub/databases/gwas/summary_statistics//GCST90449001-GCST90450000/GCST90449501/GCST90449501.tsv.gz
EST_Pyruvate	GCST90449502	Pyruvate	EstBB	EstBB WGS (n=2695)	26173594	ftp://ftp.ebi.ac.uk/pub/databases/gwas/summary_statistics//GCST90449001-GCST90450000/GCST90449502/GCST90449502.tsv.gz
EST_Remnant_C	GCST90449503	Remnant cholesterol (non-HDL, non-LDL -cholesterol)	EstBB	EstBB WGS (n=2695)	26173594	ftp://ftp.ebi.ac.uk/pub/databases/gwas/summary_statistics//GCST90449001-GCST90450000/GCST90449503/GCST90449503.tsv.gz
EST_SFA_pct	GCST90449504	Ratio of saturated fatty acids to total fatty acids	EstBB	EstBB WGS (n=2695)	26173594	ftp://ftp.ebi.ac.uk/pub/databases/gwas/summary_statistics//GCST90449001-GCST90450000/GCST90449504/GCST90449504.tsv.gz
EST_SFA	GCST90449505	Saturated fatty acids	EstBB	EstBB WGS (n=2695)	26173594	ftp://ftp.ebi.ac.uk/pub/databases/gwas/summary_statistics//GCST90449001-GCST90450000/GCST90449505/GCST90449505.tsv.gz
EST_S_HDL_CE_pct	GCST90449506	Cholesteryl esters to total lipids ratio in small HDL	EstBB	EstBB WGS (n=2695)	26173594	ftp://ftp.ebi.ac.uk/pub/databases/gwas/summary_statistics//GCST90449001-GCST90450000/GCST90449506/GCST90449506.tsv.gz
EST_S_HDL_CE	GCST90449507	Cholesteryl esters in small HDL	EstBB	EstBB WGS (n=2695)	26173594	ftp://ftp.ebi.ac.uk/pub/databases/gwas/summary_statistics//GCST90449001-GCST90450000/GCST90449507/GCST90449507.tsv.gz
EST_S_HDL_C_pct	GCST90449508	Cholesterol to total lipids ratio in small HDL	EstBB	EstBB WGS (n=2695)	26173594	ftp://ftp.ebi.ac.uk/pub/databases/gwas/summary_statistics//GCST90449001-GCST90450000/GCST90449508/GCST90449508.tsv.gz
EST_S_HDL_C	GCST90449509	Cholesterol in small HDL	EstBB	EstBB WGS (n=2695)	26173594	ftp://ftp.ebi.ac.uk/pub/databases/gwas/summary_statistics//GCST90449001-GCST90450000/GCST90449509/GCST90449509.tsv.gz
EST_S_HDL_FC_pct	GCST90449510	Free cholesterol to total lipids ratio in small HDL	EstBB	EstBB WGS (n=2695)	26173594	ftp://ftp.ebi.ac.uk/pub/databases/gwas/summary_statistics//GCST90449001-GCST90450000/GCST90449510/GCST90449510.tsv.gz
EST_S_HDL_FC	GCST90449511	Free cholesterol in small HDL	EstBB	EstBB WGS (n=2695)	26173594	ftp://ftp.ebi.ac.uk/pub/databases/gwas/summary_statistics//GCST90449001-GCST90450000/GCST90449511/GCST90449511.tsv.gz
EST_S_HDL_L	GCST90449512	Total lipids in small HDL	EstBB	EstBB WGS (n=2695)	26173594	ftp://ftp.ebi.ac.uk/pub/databases/gwas/summary_statistics//GCST90449001-GCST90450000/GCST90449512/GCST90449512.tsv.gz
EST_S_HDL_PL_pct	GCST90449513	Phospholipids to total lipids ratio in small HDL	EstBB	EstBB WGS (n=2695)	26173594	ftp://ftp.ebi.ac.uk/pub/databases/gwas/summary_statistics//GCST90449001-GCST90450000/GCST90449513/GCST90449513.tsv.gz
EST_S_HDL_PL	GCST90449514	Phospholipids in small HDL	EstBB	EstBB WGS (n=2695)	26173594	ftp://ftp.ebi.ac.uk/pub/databases/gwas/summary_statistics//GCST90449001-GCST90450000/GCST90449514/GCST90449514.tsv.gz
EST_S_HDL_P	GCST90449515	Concentration of small HDL particles	EstBB	EstBB WGS (n=2695)	26173594	ftp://ftp.ebi.ac.uk/pub/databases/gwas/summary_statistics//GCST90449001-GCST90450000/GCST90449515/GCST90449515.tsv.gz
EST_S_HDL_TG_pct	GCST90449516	Triglycerides to total lipids ratio in small HDL	EstBB	EstBB WGS (n=2695)	26173594	ftp://ftp.ebi.ac.uk/pub/databases/gwas/summary_statistics//GCST90449001-GCST90450000/GCST90449516/GCST90449516.tsv.gz
EST_S_HDL_TG	GCST90449517	Triglycerides in small HDL	EstBB	EstBB WGS (n=2695)	26173594	ftp://ftp.ebi.ac.uk/pub/databases/gwas/summary_statistics//GCST90449001-GCST90450000/GCST90449517/GCST90449517.tsv.gz
EST_S_LDL_CE_pct	GCST90449518	Cholesteryl esters to total lipids ratio in small LDL	EstBB	EstBB WGS (n=2695)	26173594	ftp://ftp.ebi.ac.uk/pub/databases/gwas/summary_statistics//GCST90449001-GCST90450000/GCST90449518/GCST90449518.tsv.gz
EST_S_LDL_CE	GCST90449519	Cholesteryl esters in small LDL	EstBB	EstBB WGS (n=2695)	26173594	ftp://ftp.ebi.ac.uk/pub/databases/gwas/summary_statistics//GCST90449001-GCST90450000/GCST90449519/GCST90449519.tsv.gz
EST_S_LDL_C_pct	GCST90449520	Cholesterol to total lipids ratio in small LDL	EstBB	EstBB WGS (n=2695)	26173594	ftp://ftp.ebi.ac.uk/pub/databases/gwas/summary_statistics//GCST90449001-GCST90450000/GCST90449520/GCST90449520.tsv.gz
EST_S_LDL_C	GCST90449521	Cholesterol in small LDL	EstBB	EstBB WGS (n=2695)	26173594	ftp://ftp.ebi.ac.uk/pub/databases/gwas/summary_statistics//GCST90449001-GCST90450000/GCST90449521/GCST90449521.tsv.gz
EST_S_LDL_FC_pct	GCST90449522	Free cholesterol to total lipids ratio in small LDL	EstBB	EstBB WGS (n=2695)	26173594	ftp://ftp.ebi.ac.uk/pub/databases/gwas/summary_statistics//GCST90449001-GCST90450000/GCST90449522/GCST90449522.tsv.gz
EST_S_LDL_FC	GCST90449523	Free cholesterol in small LDL	EstBB	EstBB WGS (n=2695)	26173594	ftp://ftp.ebi.ac.uk/pub/databases/gwas/summary_statistics//GCST90449001-GCST90450000/GCST90449523/GCST90449523.tsv.gz
EST_S_LDL_L	GCST90449524	Total lipids in small LDL	EstBB	EstBB WGS (n=2695)	26173594	ftp://ftp.ebi.ac.uk/pub/databases/gwas/summary_statistics//GCST90449001-GCST90450000/GCST90449524/GCST90449524.tsv.gz
EST_S_LDL_PL_pct	GCST90449525	Phospholipids to total lipids ratio in small LDL	EstBB	EstBB WGS (n=2695)	26173594	ftp://ftp.ebi.ac.uk/pub/databases/gwas/summary_statistics//GCST90449001-GCST90450000/GCST90449525/GCST90449525.tsv.gz
EST_S_LDL_PL	GCST90449526	Phospholipids in small LDL	EstBB	EstBB WGS (n=2695)	26173594	ftp://ftp.ebi.ac.uk/pub/databases/gwas/summary_statistics//GCST90449001-GCST90450000/GCST90449526/GCST90449526.tsv.gz
EST_S_LDL_P	GCST90449527	Concentration of small LDL particles	EstBB	EstBB WGS (n=2695)	26173594	ftp://ftp.ebi.ac.uk/pub/databases/gwas/summary_statistics//GCST90449001-GCST90450000/GCST90449527/GCST90449527.tsv.gz
EST_S_LDL_TG_pct	GCST90449528	Triglycerides to total lipids ratio in small LDL	EstBB	EstBB WGS (n=2695)	26173594	ftp://ftp.ebi.ac.uk/pub/databases/gwas/summary_statistics//GCST90449001-GCST90450000/GCST90449528/GCST90449528.tsv.gz
EST_S_LDL_TG	GCST90449529	Triglycerides in small LDL	EstBB	EstBB WGS (n=2695)	26173594	ftp://ftp.ebi.ac.uk/pub/databases/gwas/summary_statistics//GCST90449001-GCST90450000/GCST90449529/GCST90449529.tsv.gz
EST_Sphingomyelins	GCST90449530	Sphingomyelins	EstBB	EstBB WGS (n=2695)	26173594	ftp://ftp.ebi.ac.uk/pub/databases/gwas/summary_statistics//GCST90449001-GCST90450000/GCST90449530/GCST90449530.tsv.gz
EST_S_VLDL_CE_pct	GCST90449531	Cholesteryl esters to total lipids ratio in small VLDL	EstBB	EstBB WGS (n=2695)	26173594	ftp://ftp.ebi.ac.uk/pub/databases/gwas/summary_statistics//GCST90449001-GCST90450000/GCST90449531/GCST90449531.tsv.gz
EST_S_VLDL_CE	GCST90449532	Cholesteryl esters in small VLDL	EstBB	EstBB WGS (n=2695)	26173594	ftp://ftp.ebi.ac.uk/pub/databases/gwas/summary_statistics//GCST90449001-GCST90450000/GCST90449532/GCST90449532.tsv.gz
EST_S_VLDL_C_pct	GCST90449533	Cholesterol to total lipids ratio in small VLDL	EstBB	EstBB WGS (n=2695)	26173594	ftp://ftp.ebi.ac.uk/pub/databases/gwas/summary_statistics//GCST90449001-GCST90450000/GCST90449533/GCST90449533.tsv.gz
EST_S_VLDL_C	GCST90449534	Cholesterol in small VLDL	EstBB	EstBB WGS (n=2695)	26173594	ftp://ftp.ebi.ac.uk/pub/databases/gwas/summary_statistics//GCST90449001-GCST90450000/GCST90449534/GCST90449534.tsv.gz
EST_S_VLDL_FC_pct	GCST90449535	Free cholesterol to total lipids ratio in small VLDL	EstBB	EstBB WGS (n=2695)	26173594	ftp://ftp.ebi.ac.uk/pub/databases/gwas/summary_statistics//GCST90449001-GCST90450000/GCST90449535/GCST90449535.tsv.gz
EST_S_VLDL_FC	GCST90449536	Free cholesterol in small VLDL	EstBB	EstBB WGS (n=2695)	26173594	ftp://ftp.ebi.ac.uk/pub/databases/gwas/summary_statistics//GCST90449001-GCST90450000/GCST90449536/GCST90449536.tsv.gz
EST_S_VLDL_L	GCST90449537	Total lipids in small VLDL	EstBB	EstBB WGS (n=2695)	26173594	ftp://ftp.ebi.ac.uk/pub/databases/gwas/summary_statistics//GCST90449001-GCST90450000/GCST90449537/GCST90449537.tsv.gz
EST_S_VLDL_PL_pct	GCST90449538	Phospholipids to total lipids ratio in small VLDL	EstBB	EstBB WGS (n=2695)	26173594	ftp://ftp.ebi.ac.uk/pub/databases/gwas/summary_statistics//GCST90449001-GCST90450000/GCST90449538/GCST90449538.tsv.gz
EST_S_VLDL_PL	GCST90449539	Phospholipids in small VLDL	EstBB	EstBB WGS (n=2695)	26173594	ftp://ftp.ebi.ac.uk/pub/databases/gwas/summary_statistics//GCST90449001-GCST90450000/GCST90449539/GCST90449539.tsv.gz
EST_S_VLDL_P	GCST90449540	Concentration of small VLDL particles	EstBB	EstBB WGS (n=2695)	26173594	ftp://ftp.ebi.ac.uk/pub/databases/gwas/summary_statistics//GCST90449001-GCST90450000/GCST90449540/GCST90449540.tsv.gz
EST_S_VLDL_TG_pct	GCST90449541	Triglycerides to total lipids ratio in small VLDL	EstBB	EstBB WGS (n=2695)	26173594	ftp://ftp.ebi.ac.uk/pub/databases/gwas/summary_statistics//GCST90449001-GCST90450000/GCST90449541/GCST90449541.tsv.gz
EST_S_VLDL_TG	GCST90449542	Triglycerides in small VLDL	EstBB	EstBB WGS (n=2695)	26173594	ftp://ftp.ebi.ac.uk/pub/databases/gwas/summary_statistics//GCST90449001-GCST90450000/GCST90449542/GCST90449542.tsv.gz
EST_TG_by_PG	GCST90449543	Ratio of triglycerides to phosphoglycerides	EstBB	EstBB WGS (n=2695)	26173594	ftp://ftp.ebi.ac.uk/pub/databases/gwas/summary_statistics//GCST90449001-GCST90450000/GCST90449543/GCST90449543.tsv.gz
EST_Total_BCAA	GCST90449544	Total concentration of branched-chain amino acids (leucine + isoleucine + valine)	EstBB	EstBB WGS (n=2695)	26173594	ftp://ftp.ebi.ac.uk/pub/databases/gwas/summary_statistics//GCST90449001-GCST90450000/GCST90449544/GCST90449544.tsv.gz
EST_Total_CE	GCST90449545	Total esterified cholesterol	EstBB	EstBB WGS (n=2695)	26173594	ftp://ftp.ebi.ac.uk/pub/databases/gwas/summary_statistics//GCST90449001-GCST90450000/GCST90449545/GCST90449545.tsv.gz
EST_Total_C	GCST90449546	Total cholesterol	EstBB	EstBB WGS (n=2695)	26173594	ftp://ftp.ebi.ac.uk/pub/databases/gwas/summary_statistics//GCST90449001-GCST90450000/GCST90449546/GCST90449546.tsv.gz
EST_Total_FA	GCST90449547	Total fatty acids	EstBB	EstBB WGS (n=2695)	26173594	ftp://ftp.ebi.ac.uk/pub/databases/gwas/summary_statistics//GCST90449001-GCST90450000/GCST90449547/GCST90449547.tsv.gz
EST_Total_FC	GCST90449548	Total free cholesterol	EstBB	EstBB WGS (n=2695)	26173594	ftp://ftp.ebi.ac.uk/pub/databases/gwas/summary_statistics//GCST90449001-GCST90450000/GCST90449548/GCST90449548.tsv.gz
EST_Total_L	GCST90449549	Total lipids in lipoprotein particles	EstBB	EstBB WGS (n=2695)	26173594	ftp://ftp.ebi.ac.uk/pub/databases/gwas/summary_statistics//GCST90449001-GCST90450000/GCST90449549/GCST90449549.tsv.gz
EST_Total_PL	GCST90449550	Total phospholipids in lipoprotein particles	EstBB	EstBB WGS (n=2695)	26173594	ftp://ftp.ebi.ac.uk/pub/databases/gwas/summary_statistics//GCST90449001-GCST90450000/GCST90449550/GCST90449550.tsv.gz
EST_Total_P	GCST90449551	Total concentration of lipoprotein particles	EstBB	EstBB WGS (n=2695)	26173594	ftp://ftp.ebi.ac.uk/pub/databases/gwas/summary_statistics//GCST90449001-GCST90450000/GCST90449551/GCST90449551.tsv.gz
EST_Total_TG	GCST90449552	Total triglycerides	EstBB	EstBB WGS (n=2695)	26173594	ftp://ftp.ebi.ac.uk/pub/databases/gwas/summary_statistics//GCST90449001-GCST90450000/GCST90449552/GCST90449552.tsv.gz
EST_Tyr	GCST90449553	Tyrosine	EstBB	EstBB WGS (n=2695)	26173594	ftp://ftp.ebi.ac.uk/pub/databases/gwas/summary_statistics//GCST90449001-GCST90450000/GCST90449553/GCST90449553.tsv.gz
EST_Unsaturation	GCST90449554	Degree of unsaturation	EstBB	EstBB WGS (n=2695)	26173594	ftp://ftp.ebi.ac.uk/pub/databases/gwas/summary_statistics//GCST90449001-GCST90450000/GCST90449554/GCST90449554.tsv.gz
EST_Val	GCST90449555	Valine	EstBB	EstBB WGS (n=2695)	26173594	ftp://ftp.ebi.ac.uk/pub/databases/gwas/summary_statistics//GCST90449001-GCST90450000/GCST90449555/GCST90449555.tsv.gz
EST_VLDL_CE	GCST90449556	Cholesteryl esters in VLDL	EstBB	EstBB WGS (n=2695)	26173594	ftp://ftp.ebi.ac.uk/pub/databases/gwas/summary_statistics//GCST90449001-GCST90450000/GCST90449556/GCST90449556.tsv.gz
EST_VLDL_C	GCST90449557	VLDL cholesterol	EstBB	EstBB WGS (n=2695)	26173594	ftp://ftp.ebi.ac.uk/pub/databases/gwas/summary_statistics//GCST90449001-GCST90450000/GCST90449557/GCST90449557.tsv.gz
EST_VLDL_FC	GCST90449558	Free cholesterol in VLDL	EstBB	EstBB WGS (n=2695)	26173594	ftp://ftp.ebi.ac.uk/pub/databases/gwas/summary_statistics//GCST90449001-GCST90450000/GCST90449558/GCST90449558.tsv.gz
EST_VLDL_L	GCST90449559	Total lipids in VLDL	EstBB	EstBB WGS (n=2695)	26173594	ftp://ftp.ebi.ac.uk/pub/databases/gwas/summary_statistics//GCST90449001-GCST90450000/GCST90449559/GCST90449559.tsv.gz
EST_VLDL_PL	GCST90449560	Phospholipids in VLDL	EstBB	EstBB WGS (n=2695)	26173594	ftp://ftp.ebi.ac.uk/pub/databases/gwas/summary_statistics//GCST90449001-GCST90450000/GCST90449560/GCST90449560.tsv.gz
EST_VLDL_P	GCST90449561	Concentration of VLDL particles	EstBB	EstBB WGS (n=2695)	26173594	ftp://ftp.ebi.ac.uk/pub/databases/gwas/summary_statistics//GCST90449001-GCST90450000/GCST90449561/GCST90449561.tsv.gz
EST_VLDL_size	GCST90449562	Average diameter for VLDL particles	EstBB	EstBB WGS (n=2695)	26173594	ftp://ftp.ebi.ac.uk/pub/databases/gwas/summary_statistics//GCST90449001-GCST90450000/GCST90449562/GCST90449562.tsv.gz
EST_VLDL_TG	GCST90449563	Triglycerides in VLDL	EstBB	EstBB WGS (n=2695)	26173594	ftp://ftp.ebi.ac.uk/pub/databases/gwas/summary_statistics//GCST90449001-GCST90450000/GCST90449563/GCST90449563.tsv.gz
EST_XL_HDL_CE_pct	GCST90449564	Cholesteryl esters to total lipids ratio in very large HDL	EstBB	EstBB WGS (n=2695)	26173594	ftp://ftp.ebi.ac.uk/pub/databases/gwas/summary_statistics//GCST90449001-GCST90450000/GCST90449564/GCST90449564.tsv.gz
EST_XL_HDL_CE	GCST90449565	Cholesteryl esters in very large HDL	EstBB	EstBB WGS (n=2695)	26173594	ftp://ftp.ebi.ac.uk/pub/databases/gwas/summary_statistics//GCST90449001-GCST90450000/GCST90449565/GCST90449565.tsv.gz
EST_XL_HDL_C_pct	GCST90449566	Cholesterol to total lipids ratio in very large HDL	EstBB	EstBB WGS (n=2695)	26173594	ftp://ftp.ebi.ac.uk/pub/databases/gwas/summary_statistics//GCST90449001-GCST90450000/GCST90449566/GCST90449566.tsv.gz
EST_XL_HDL_C	GCST90449567	Cholesterol in very large HDL	EstBB	EstBB WGS (n=2695)	26173594	ftp://ftp.ebi.ac.uk/pub/databases/gwas/summary_statistics//GCST90449001-GCST90450000/GCST90449567/GCST90449567.tsv.gz
EST_XL_HDL_FC_pct	GCST90449568	Free cholesterol to total lipids ratio in very large HDL	EstBB	EstBB WGS (n=2695)	26173594	ftp://ftp.ebi.ac.uk/pub/databases/gwas/summary_statistics//GCST90449001-GCST90450000/GCST90449568/GCST90449568.tsv.gz
EST_XL_HDL_FC	GCST90449569	Free cholesterol in very large HDL	EstBB	EstBB WGS (n=2695)	26173594	ftp://ftp.ebi.ac.uk/pub/databases/gwas/summary_statistics//GCST90449001-GCST90450000/GCST90449569/GCST90449569.tsv.gz
EST_XL_HDL_L	GCST90449570	Total lipids in very large HDL	EstBB	EstBB WGS (n=2695)	26173594	ftp://ftp.ebi.ac.uk/pub/databases/gwas/summary_statistics//GCST90449001-GCST90450000/GCST90449570/GCST90449570.tsv.gz
EST_XL_HDL_PL_pct	GCST90449571	Phospholipids to total lipids ratio in very large HDL	EstBB	EstBB WGS (n=2695)	26173594	ftp://ftp.ebi.ac.uk/pub/databases/gwas/summary_statistics//GCST90449001-GCST90450000/GCST90449571/GCST90449571.tsv.gz
EST_XL_HDL_PL	GCST90449572	Phospholipids in very large HDL	EstBB	EstBB WGS (n=2695)	26173594	ftp://ftp.ebi.ac.uk/pub/databases/gwas/summary_statistics//GCST90449001-GCST90450000/GCST90449572/GCST90449572.tsv.gz
EST_XL_HDL_P	GCST90449573	Concentration of very large HDL particles	EstBB	EstBB WGS (n=2695)	26173594	ftp://ftp.ebi.ac.uk/pub/databases/gwas/summary_statistics//GCST90449001-GCST90450000/GCST90449573/GCST90449573.tsv.gz
EST_XL_HDL_TG_pct	GCST90449574	Triglycerides to total lipids ratio in very large HDL	EstBB	EstBB WGS (n=2695)	26173594	ftp://ftp.ebi.ac.uk/pub/databases/gwas/summary_statistics//GCST90449001-GCST90450000/GCST90449574/GCST90449574.tsv.gz
EST_XL_HDL_TG	GCST90449575	Triglycerides in very large HDL	EstBB	EstBB WGS (n=2695)	26173594	ftp://ftp.ebi.ac.uk/pub/databases/gwas/summary_statistics//GCST90449001-GCST90450000/GCST90449575/GCST90449575.tsv.gz
EST_XL_VLDL_CE_pct	GCST90449576	Cholesteryl esters to total lipids ratio in very large VLDL	EstBB	EstBB WGS (n=2695)	26173594	ftp://ftp.ebi.ac.uk/pub/databases/gwas/summary_statistics//GCST90449001-GCST90450000/GCST90449576/GCST90449576.tsv.gz
EST_XL_VLDL_CE	GCST90449577	Cholesteryl esters in very large VLDL	EstBB	EstBB WGS (n=2695)	26173594	ftp://ftp.ebi.ac.uk/pub/databases/gwas/summary_statistics//GCST90449001-GCST90450000/GCST90449577/GCST90449577.tsv.gz
EST_XL_VLDL_C_pct	GCST90449578	Cholesterol to total lipids ratio in very large VLDL	EstBB	EstBB WGS (n=2695)	26173594	ftp://ftp.ebi.ac.uk/pub/databases/gwas/summary_statistics//GCST90449001-GCST90450000/GCST90449578/GCST90449578.tsv.gz
EST_XL_VLDL_C	GCST90449579	Cholesterol in very large VLDL	EstBB	EstBB WGS (n=2695)	26173594	ftp://ftp.ebi.ac.uk/pub/databases/gwas/summary_statistics//GCST90449001-GCST90450000/GCST90449579/GCST90449579.tsv.gz
EST_XL_VLDL_FC_pct	GCST90449580	Free cholesterol to total lipids ratio in very large VLDL	EstBB	EstBB WGS (n=2695)	26173594	ftp://ftp.ebi.ac.uk/pub/databases/gwas/summary_statistics//GCST90449001-GCST90450000/GCST90449580/GCST90449580.tsv.gz
EST_XL_VLDL_FC	GCST90449581	Free cholesterol in very large VLDL	EstBB	EstBB WGS (n=2695)	26173594	ftp://ftp.ebi.ac.uk/pub/databases/gwas/summary_statistics//GCST90449001-GCST90450000/GCST90449581/GCST90449581.tsv.gz
EST_XL_VLDL_L	GCST90449582	Total lipids in very large VLDL	EstBB	EstBB WGS (n=2695)	26173594	ftp://ftp.ebi.ac.uk/pub/databases/gwas/summary_statistics//GCST90449001-GCST90450000/GCST90449582/GCST90449582.tsv.gz
EST_XL_VLDL_PL_pct	GCST90449583	Phospholipids to total lipids ratio in very large VLDL	EstBB	EstBB WGS (n=2695)	26173594	ftp://ftp.ebi.ac.uk/pub/databases/gwas/summary_statistics//GCST90449001-GCST90450000/GCST90449583/GCST90449583.tsv.gz
EST_XL_VLDL_PL	GCST90449584	Phospholipids in very large VLDL	EstBB	EstBB WGS (n=2695)	26173594	ftp://ftp.ebi.ac.uk/pub/databases/gwas/summary_statistics//GCST90449001-GCST90450000/GCST90449584/GCST90449584.tsv.gz
EST_XL_VLDL_P	GCST90449585	Concentration of very large VLDL particles	EstBB	EstBB WGS (n=2695)	26173594	ftp://ftp.ebi.ac.uk/pub/databases/gwas/summary_statistics//GCST90449001-GCST90450000/GCST90449585/GCST90449585.tsv.gz
EST_XL_VLDL_TG_pct	GCST90449586	Triglycerides to total lipids ratio in very large VLDL	EstBB	EstBB WGS (n=2695)	26173594	ftp://ftp.ebi.ac.uk/pub/databases/gwas/summary_statistics//GCST90449001-GCST90450000/GCST90449586/GCST90449586.tsv.gz
EST_XL_VLDL_TG	GCST90449587	Triglycerides in very large VLDL	EstBB	EstBB WGS (n=2695)	26173594	ftp://ftp.ebi.ac.uk/pub/databases/gwas/summary_statistics//GCST90449001-GCST90450000/GCST90449587/GCST90449587.tsv.gz
EST_XS_VLDL_CE_pct	GCST90449588	Cholesteryl esters to total lipids ratio in very small VLDL	EstBB	EstBB WGS (n=2695)	26173594	ftp://ftp.ebi.ac.uk/pub/databases/gwas/summary_statistics//GCST90449001-GCST90450000/GCST90449588/GCST90449588.tsv.gz
EST_XS_VLDL_CE	GCST90449589	Cholesteryl esters in very small VLDL	EstBB	EstBB WGS (n=2695)	26173594	ftp://ftp.ebi.ac.uk/pub/databases/gwas/summary_statistics//GCST90449001-GCST90450000/GCST90449589/GCST90449589.tsv.gz
EST_XS_VLDL_C_pct	GCST90449590	Cholesterol to total lipids ratio in very small VLDL	EstBB	EstBB WGS (n=2695)	26173594	ftp://ftp.ebi.ac.uk/pub/databases/gwas/summary_statistics//GCST90449001-GCST90450000/GCST90449590/GCST90449590.tsv.gz
EST_XS_VLDL_C	GCST90449591	Cholesterol in very small VLDL	EstBB	EstBB WGS (n=2695)	26173594	ftp://ftp.ebi.ac.uk/pub/databases/gwas/summary_statistics//GCST90449001-GCST90450000/GCST90449591/GCST90449591.tsv.gz
EST_XS_VLDL_FC_pct	GCST90449592	Free cholesterol to total lipids ratio in very small VLDL	EstBB	EstBB WGS (n=2695)	26173594	ftp://ftp.ebi.ac.uk/pub/databases/gwas/summary_statistics//GCST90449001-GCST90450000/GCST90449592/GCST90449592.tsv.gz
EST_XS_VLDL_FC	GCST90449593	Free cholesterol in very small VLDL	EstBB	EstBB WGS (n=2695)	26173594	ftp://ftp.ebi.ac.uk/pub/databases/gwas/summary_statistics//GCST90449001-GCST90450000/GCST90449593/GCST90449593.tsv.gz
EST_XS_VLDL_L	GCST90449594	Total lipids in very small VLDL	EstBB	EstBB WGS (n=2695)	26173594	ftp://ftp.ebi.ac.uk/pub/databases/gwas/summary_statistics//GCST90449001-GCST90450000/GCST90449594/GCST90449594.tsv.gz
EST_XS_VLDL_PL_pct	GCST90449595	Phospholipids to total lipids ratio in very small VLDL	EstBB	EstBB WGS (n=2695)	26173594	ftp://ftp.ebi.ac.uk/pub/databases/gwas/summary_statistics//GCST90449001-GCST90450000/GCST90449595/GCST90449595.tsv.gz
EST_XS_VLDL_PL	GCST90449596	Phospholipids in very small VLDL	EstBB	EstBB WGS (n=2695)	26173594	ftp://ftp.ebi.ac.uk/pub/databases/gwas/summary_statistics//GCST90449001-GCST90450000/GCST90449596/GCST90449596.tsv.gz
EST_XS_VLDL_P	GCST90449597	Concentration of very small VLDL particles	EstBB	EstBB WGS (n=2695)	26173594	ftp://ftp.ebi.ac.uk/pub/databases/gwas/summary_statistics//GCST90449001-GCST90450000/GCST90449597/GCST90449597.tsv.gz
EST_XS_VLDL_TG_pct	GCST90449598	Triglycerides to total lipids ratio in very small VLDL	EstBB	EstBB WGS (n=2695)	26173594	ftp://ftp.ebi.ac.uk/pub/databases/gwas/summary_statistics//GCST90449001-GCST90450000/GCST90449598/GCST90449598.tsv.gz
EST_XS_VLDL_TG	GCST90449599	Triglycerides in very small VLDL	EstBB	EstBB WGS (n=2695)	26173594	ftp://ftp.ebi.ac.uk/pub/databases/gwas/summary_statistics//GCST90449001-GCST90450000/GCST90449599/GCST90449599.tsv.gz
EST_XXL_VLDL_CE_pct	GCST90449600	Cholesteryl esters to total lipids ratio in chylomicrons and extremely large VLDL	EstBB	EstBB WGS (n=2695)	26173594	ftp://ftp.ebi.ac.uk/pub/databases/gwas/summary_statistics//GCST90449001-GCST90450000/GCST90449600/GCST90449600.tsv.gz
EST_XXL_VLDL_CE	GCST90449601	Cholesteryl esters in chylomicrons and extremely large VLDL	EstBB	EstBB WGS (n=2695)	26173594	ftp://ftp.ebi.ac.uk/pub/databases/gwas/summary_statistics//GCST90449001-GCST90450000/GCST90449601/GCST90449601.tsv.gz
EST_XXL_VLDL_C_pct	GCST90449602	Cholesterol to total lipids ratio in chylomicrons and extremely large VLDL	EstBB	EstBB WGS (n=2695)	26173594	ftp://ftp.ebi.ac.uk/pub/databases/gwas/summary_statistics//GCST90449001-GCST90450000/GCST90449602/GCST90449602.tsv.gz
EST_XXL_VLDL_C	GCST90449603	Cholesterol in chylomicrons and extremely large VLDL	EstBB	EstBB WGS (n=2695)	26173594	ftp://ftp.ebi.ac.uk/pub/databases/gwas/summary_statistics//GCST90449001-GCST90450000/GCST90449603/GCST90449603.tsv.gz
EST_XXL_VLDL_FC_pct	GCST90449604	Free cholesterol to total lipids ratio in chylomicrons and extremely large VLDL	EstBB	EstBB WGS (n=2695)	26173594	ftp://ftp.ebi.ac.uk/pub/databases/gwas/summary_statistics//GCST90449001-GCST90450000/GCST90449604/GCST90449604.tsv.gz
EST_XXL_VLDL_FC	GCST90449605	Free cholesterol in chylomicrons and extremely large VLDL	EstBB	EstBB WGS (n=2695)	26173594	ftp://ftp.ebi.ac.uk/pub/databases/gwas/summary_statistics//GCST90449001-GCST90450000/GCST90449605/GCST90449605.tsv.gz
EST_XXL_VLDL_L	GCST90449606	Total lipids in chylomicrons and extremely large VLDL	EstBB	EstBB WGS (n=2695)	26173594	ftp://ftp.ebi.ac.uk/pub/databases/gwas/summary_statistics//GCST90449001-GCST90450000/GCST90449606/GCST90449606.tsv.gz
EST_XXL_VLDL_PL_pct	GCST90449607	Phospholipids to total lipids ratio in chylomicrons and extremely large VLDL	EstBB	EstBB WGS (n=2695)	26173594	ftp://ftp.ebi.ac.uk/pub/databases/gwas/summary_statistics//GCST90449001-GCST90450000/GCST90449607/GCST90449607.tsv.gz
EST_XXL_VLDL_PL	GCST90449608	Phospholipids in chylomicrons and extremely large VLDL	EstBB	EstBB WGS (n=2695)	26173594	ftp://ftp.ebi.ac.uk/pub/databases/gwas/summary_statistics//GCST90449001-GCST90450000/GCST90449608/GCST90449608.tsv.gz
EST_XXL_VLDL_P	GCST90449609	Concentration of chylomicrons and extremely large VLDL particles	EstBB	EstBB WGS (n=2695)	26173594	ftp://ftp.ebi.ac.uk/pub/databases/gwas/summary_statistics//GCST90449001-GCST90450000/GCST90449609/GCST90449609.tsv.gz
EST_XXL_VLDL_TG_pct	GCST90449610	Triglycerides to total lipids ratio in chylomicrons and extremely large VLDL	EstBB	EstBB WGS (n=2695)	26173594	ftp://ftp.ebi.ac.uk/pub/databases/gwas/summary_statistics//GCST90449001-GCST90450000/GCST90449610/GCST90449610.tsv.gz
