## Supplementary material for "Genome-wide association study for circulating metabolic traits in 619,372 individuals": Tables_S1-S12 (part 2 of 2)

### Sheet: Table S12 Download paths (continued)
study_tag	study_accession	reported_trait	cohorts	imputation_panel	variant_count	ftp_path
EST_XXL_VLDL_TG	GCST90449611	Triglycerides in chylomicrons and extremely large VLDL	EstBB	EstBB WGS (n=2695)	26173594	ftp://ftp.ebi.ac.uk/pub/databases/gwas/summary_statistics//GCST90449001-GCST90450000/GCST90449611/GCST90449611.tsv.gz
UKBB_EUR_Acetate	GCST90449612	Acetate	UKBB	Genomics England (n=78195)	95729866	ftp://ftp.ebi.ac.uk/pub/databases/gwas/summary_statistics//GCST90449001-GCST90450000/GCST90449612/GCST90449612.tsv.gz
UKBB_EUR_Acetoacetate	GCST90449613	Acetoacetate	UKBB	Genomics England (n=78195)	95729866	ftp://ftp.ebi.ac.uk/pub/databases/gwas/summary_statistics//GCST90449001-GCST90450000/GCST90449613/GCST90449613.tsv.gz
UKBB_EUR_Acetone	GCST90449614	Acetone	UKBB	Genomics England (n=78195)	95729866	ftp://ftp.ebi.ac.uk/pub/databases/gwas/summary_statistics//GCST90449001-GCST90450000/GCST90449614/GCST90449614.tsv.gz
UKBB_EUR_Ala	GCST90449615	Alanine	UKBB	Genomics England (n=78195)	95729866	ftp://ftp.ebi.ac.uk/pub/databases/gwas/summary_statistics//GCST90449001-GCST90450000/GCST90449615/GCST90449615.tsv.gz
UKBB_EUR_Albumin	GCST90449616	Albumin	UKBB	Genomics England (n=78195)	95729866	ftp://ftp.ebi.ac.uk/pub/databases/gwas/summary_statistics//GCST90449001-GCST90450000/GCST90449616/GCST90449616.tsv.gz
UKBB_EUR_ApoA1	GCST90449617	Apolipoprotein A1	UKBB	Genomics England (n=78195)	95729866	ftp://ftp.ebi.ac.uk/pub/databases/gwas/summary_statistics//GCST90449001-GCST90450000/GCST90449617/GCST90449617.tsv.gz
UKBB_EUR_ApoB_by_ApoA1	GCST90449618	Ratio of apolipoprotein B to apolipoprotein A1	UKBB	Genomics England (n=78195)	95729866	ftp://ftp.ebi.ac.uk/pub/databases/gwas/summary_statistics//GCST90449001-GCST90450000/GCST90449618/GCST90449618.tsv.gz
UKBB_EUR_ApoB	GCST90449619	Apolipoprotein B	UKBB	Genomics England (n=78195)	95729866	ftp://ftp.ebi.ac.uk/pub/databases/gwas/summary_statistics//GCST90449001-GCST90450000/GCST90449619/GCST90449619.tsv.gz
UKBB_EUR_bOHbutyrate	GCST90449620	3-Hydroxybutyrate	UKBB	Genomics England (n=78195)	95729866	ftp://ftp.ebi.ac.uk/pub/databases/gwas/summary_statistics//GCST90449001-GCST90450000/GCST90449620/GCST90449620.tsv.gz
UKBB_EUR_Cholines	GCST90449621	Total cholines	UKBB	Genomics England (n=78195)	95729866	ftp://ftp.ebi.ac.uk/pub/databases/gwas/summary_statistics//GCST90449001-GCST90450000/GCST90449621/GCST90449621.tsv.gz
UKBB_EUR_Citrate	GCST90449622	Citrate	UKBB	Genomics England (n=78195)	95729866	ftp://ftp.ebi.ac.uk/pub/databases/gwas/summary_statistics//GCST90449001-GCST90450000/GCST90449622/GCST90449622.tsv.gz
UKBB_EUR_Clinical_LDL_C	GCST90449623	Clinical LDL cholesterol	UKBB	Genomics England (n=78195)	95729866	ftp://ftp.ebi.ac.uk/pub/databases/gwas/summary_statistics//GCST90449001-GCST90450000/GCST90449623/GCST90449623.tsv.gz
UKBB_EUR_Creatinine	GCST90449624	Creatinine	UKBB	Genomics England (n=78195)	95729866	ftp://ftp.ebi.ac.uk/pub/databases/gwas/summary_statistics//GCST90449001-GCST90450000/GCST90449624/GCST90449624.tsv.gz
UKBB_EUR_DHA_pct	GCST90449625	Ratio of docosahexaenoic acid to total fatty acids	UKBB	Genomics England (n=78195)	95729866	ftp://ftp.ebi.ac.uk/pub/databases/gwas/summary_statistics//GCST90449001-GCST90450000/GCST90449625/GCST90449625.tsv.gz
UKBB_EUR_DHA	GCST90449626	Docosahexaenoic acid	UKBB	Genomics England (n=78195)	95729866	ftp://ftp.ebi.ac.uk/pub/databases/gwas/summary_statistics//GCST90449001-GCST90450000/GCST90449626/GCST90449626.tsv.gz
UKBB_EUR_Gln	GCST90449627	Glutamine	UKBB	Genomics England (n=78195)	95729866	ftp://ftp.ebi.ac.uk/pub/databases/gwas/summary_statistics//GCST90449001-GCST90450000/GCST90449627/GCST90449627.tsv.gz
UKBB_EUR_Glucose	GCST90449628	Glucose	UKBB	Genomics England (n=78195)	95729866	ftp://ftp.ebi.ac.uk/pub/databases/gwas/summary_statistics//GCST90449001-GCST90450000/GCST90449628/GCST90449628.tsv.gz
UKBB_EUR_GlycA	GCST90449629	Glycoprotein acetyls	UKBB	Genomics England (n=78195)	95729866	ftp://ftp.ebi.ac.uk/pub/databases/gwas/summary_statistics//GCST90449001-GCST90450000/GCST90449629/GCST90449629.tsv.gz
UKBB_EUR_Gly	GCST90449630	Glycine	UKBB	Genomics England (n=78195)	95729866	ftp://ftp.ebi.ac.uk/pub/databases/gwas/summary_statistics//GCST90449001-GCST90450000/GCST90449630/GCST90449630.tsv.gz
UKBB_EUR_HDL_CE	GCST90449631	Cholesteryl esters in HDL	UKBB	Genomics England (n=78195)	95729866	ftp://ftp.ebi.ac.uk/pub/databases/gwas/summary_statistics//GCST90449001-GCST90450000/GCST90449631/GCST90449631.tsv.gz
UKBB_EUR_HDL_C	GCST90449632	HDL cholesterol	UKBB	Genomics England (n=78195)	95729866	ftp://ftp.ebi.ac.uk/pub/databases/gwas/summary_statistics//GCST90449001-GCST90450000/GCST90449632/GCST90449632.tsv.gz
UKBB_EUR_HDL_FC	GCST90449633	Free cholesterol in HDL	UKBB	Genomics England (n=78195)	95729866	ftp://ftp.ebi.ac.uk/pub/databases/gwas/summary_statistics//GCST90449001-GCST90450000/GCST90449633/GCST90449633.tsv.gz
UKBB_EUR_HDL_L	GCST90449634	Total lipids in HDL	UKBB	Genomics England (n=78195)	95729866	ftp://ftp.ebi.ac.uk/pub/databases/gwas/summary_statistics//GCST90449001-GCST90450000/GCST90449634/GCST90449634.tsv.gz
UKBB_EUR_HDL_PL	GCST90449635	Phospholipids in HDL	UKBB	Genomics England (n=78195)	95729866	ftp://ftp.ebi.ac.uk/pub/databases/gwas/summary_statistics//GCST90449001-GCST90450000/GCST90449635/GCST90449635.tsv.gz
UKBB_EUR_HDL_P	GCST90449636	Concentration of HDL particles	UKBB	Genomics England (n=78195)	95729866	ftp://ftp.ebi.ac.uk/pub/databases/gwas/summary_statistics//GCST90449001-GCST90450000/GCST90449636/GCST90449636.tsv.gz
UKBB_EUR_HDL_size	GCST90449637	Average diameter for HDL particles	UKBB	Genomics England (n=78195)	95729866	ftp://ftp.ebi.ac.uk/pub/databases/gwas/summary_statistics//GCST90449001-GCST90450000/GCST90449637/GCST90449637.tsv.gz
UKBB_EUR_HDL_TG	GCST90449638	Triglycerides in HDL	UKBB	Genomics England (n=78195)	95729866	ftp://ftp.ebi.ac.uk/pub/databases/gwas/summary_statistics//GCST90449001-GCST90450000/GCST90449638/GCST90449638.tsv.gz
UKBB_EUR_His	GCST90449639	Histidine	UKBB	Genomics England (n=78195)	95729866	ftp://ftp.ebi.ac.uk/pub/databases/gwas/summary_statistics//GCST90449001-GCST90450000/GCST90449639/GCST90449639.tsv.gz
UKBB_EUR_IDL_CE_pct	GCST90449640	Cholesteryl esters to total lipids ratio in IDL	UKBB	Genomics England (n=78195)	95729866	ftp://ftp.ebi.ac.uk/pub/databases/gwas/summary_statistics//GCST90449001-GCST90450000/GCST90449640/GCST90449640.tsv.gz
UKBB_EUR_IDL_CE	GCST90449641	Cholesteryl esters in IDL	UKBB	Genomics England (n=78195)	95729866	ftp://ftp.ebi.ac.uk/pub/databases/gwas/summary_statistics//GCST90449001-GCST90450000/GCST90449641/GCST90449641.tsv.gz
UKBB_EUR_IDL_C_pct	GCST90449642	Cholesterol to total lipids ratio in IDL	UKBB	Genomics England (n=78195)	95729866	ftp://ftp.ebi.ac.uk/pub/databases/gwas/summary_statistics//GCST90449001-GCST90450000/GCST90449642/GCST90449642.tsv.gz
UKBB_EUR_IDL_C	GCST90449643	Cholesterol in IDL	UKBB	Genomics England (n=78195)	95729866	ftp://ftp.ebi.ac.uk/pub/databases/gwas/summary_statistics//GCST90449001-GCST90450000/GCST90449643/GCST90449643.tsv.gz
UKBB_EUR_IDL_FC_pct	GCST90449644	Free cholesterol to total lipids ratio in IDL	UKBB	Genomics England (n=78195)	95729866	ftp://ftp.ebi.ac.uk/pub/databases/gwas/summary_statistics//GCST90449001-GCST90450000/GCST90449644/GCST90449644.tsv.gz
UKBB_EUR_IDL_FC	GCST90449645	Free cholesterol in IDL	UKBB	Genomics England (n=78195)	95729866	ftp://ftp.ebi.ac.uk/pub/databases/gwas/summary_statistics//GCST90449001-GCST90450000/GCST90449645/GCST90449645.tsv.gz
UKBB_EUR_IDL_L	GCST90449646	Total lipids in IDL	UKBB	Genomics England (n=78195)	95729866	ftp://ftp.ebi.ac.uk/pub/databases/gwas/summary_statistics//GCST90449001-GCST90450000/GCST90449646/GCST90449646.tsv.gz
UKBB_EUR_IDL_PL_pct	GCST90449647	Phospholipids to total lipids ratio in IDL	UKBB	Genomics England (n=78195)	95729866	ftp://ftp.ebi.ac.uk/pub/databases/gwas/summary_statistics//GCST90449001-GCST90450000/GCST90449647/GCST90449647.tsv.gz
UKBB_EUR_IDL_PL	GCST90449648	Phospholipids in IDL	UKBB	Genomics England (n=78195)	95729866	ftp://ftp.ebi.ac.uk/pub/databases/gwas/summary_statistics//GCST90449001-GCST90450000/GCST90449648/GCST90449648.tsv.gz
UKBB_EUR_IDL_P	GCST90449649	Concentration of IDL particles	UKBB	Genomics England (n=78195)	95729866	ftp://ftp.ebi.ac.uk/pub/databases/gwas/summary_statistics//GCST90449001-GCST90450000/GCST90449649/GCST90449649.tsv.gz
UKBB_EUR_IDL_TG_pct	GCST90449650	Triglycerides to total lipids ratio in IDL	UKBB	Genomics England (n=78195)	95729866	ftp://ftp.ebi.ac.uk/pub/databases/gwas/summary_statistics//GCST90449001-GCST90450000/GCST90449650/GCST90449650.tsv.gz
UKBB_EUR_IDL_TG	GCST90449651	Triglycerides in IDL	UKBB	Genomics England (n=78195)	95729866	ftp://ftp.ebi.ac.uk/pub/databases/gwas/summary_statistics//GCST90449001-GCST90450000/GCST90449651/GCST90449651.tsv.gz
UKBB_EUR_Ile	GCST90449652	Isoleucine	UKBB	Genomics England (n=78195)	95729866	ftp://ftp.ebi.ac.uk/pub/databases/gwas/summary_statistics//GCST90449001-GCST90450000/GCST90449652/GCST90449652.tsv.gz
UKBB_EUR_Lactate	GCST90449653	Lactate	UKBB	Genomics England (n=78195)	95729866	ftp://ftp.ebi.ac.uk/pub/databases/gwas/summary_statistics//GCST90449001-GCST90450000/GCST90449653/GCST90449653.tsv.gz
UKBB_EUR_LA_pct	GCST90449654	Ratio of linoleic acid to total fatty acids	UKBB	Genomics England (n=78195)	95729866	ftp://ftp.ebi.ac.uk/pub/databases/gwas/summary_statistics//GCST90449001-GCST90450000/GCST90449654/GCST90449654.tsv.gz
UKBB_EUR_LA	GCST90449655	Linoleic acid	UKBB	Genomics England (n=78195)	95729866	ftp://ftp.ebi.ac.uk/pub/databases/gwas/summary_statistics//GCST90449001-GCST90450000/GCST90449655/GCST90449655.tsv.gz
UKBB_EUR_LDL_CE	GCST90449656	Cholesteryl esters in LDL	UKBB	Genomics England (n=78195)	95729866	ftp://ftp.ebi.ac.uk/pub/databases/gwas/summary_statistics//GCST90449001-GCST90450000/GCST90449656/GCST90449656.tsv.gz
UKBB_EUR_LDL_C	GCST90449657	LDL cholesterol	UKBB	Genomics England (n=78195)	95729866	ftp://ftp.ebi.ac.uk/pub/databases/gwas/summary_statistics//GCST90449001-GCST90450000/GCST90449657/GCST90449657.tsv.gz
UKBB_EUR_LDL_FC	GCST90449658	Free cholesterol in LDL	UKBB	Genomics England (n=78195)	95729866	ftp://ftp.ebi.ac.uk/pub/databases/gwas/summary_statistics//GCST90449001-GCST90450000/GCST90449658/GCST90449658.tsv.gz
UKBB_EUR_LDL_L	GCST90449659	Total lipids in LDL	UKBB	Genomics England (n=78195)	95729866	ftp://ftp.ebi.ac.uk/pub/databases/gwas/summary_statistics//GCST90449001-GCST90450000/GCST90449659/GCST90449659.tsv.gz
UKBB_EUR_LDL_PL	GCST90449660	Phospholipids in LDL	UKBB	Genomics England (n=78195)	95729866	ftp://ftp.ebi.ac.uk/pub/databases/gwas/summary_statistics//GCST90449001-GCST90450000/GCST90449660/GCST90449660.tsv.gz
UKBB_EUR_LDL_P	GCST90449661	Concentration of LDL particles	UKBB	Genomics England (n=78195)	95729866	ftp://ftp.ebi.ac.uk/pub/databases/gwas/summary_statistics//GCST90449001-GCST90450000/GCST90449661/GCST90449661.tsv.gz
UKBB_EUR_LDL_size	GCST90449662	Average diameter for LDL particles	UKBB	Genomics England (n=78195)	95729866	ftp://ftp.ebi.ac.uk/pub/databases/gwas/summary_statistics//GCST90449001-GCST90450000/GCST90449662/GCST90449662.tsv.gz
UKBB_EUR_LDL_TG	GCST90449663	Triglycerides in LDL	UKBB	Genomics England (n=78195)	95729866	ftp://ftp.ebi.ac.uk/pub/databases/gwas/summary_statistics//GCST90449001-GCST90450000/GCST90449663/GCST90449663.tsv.gz
UKBB_EUR_Leu	GCST90449664	Leucine	UKBB	Genomics England (n=78195)	95729866	ftp://ftp.ebi.ac.uk/pub/databases/gwas/summary_statistics//GCST90449001-GCST90450000/GCST90449664/GCST90449664.tsv.gz
UKBB_EUR_L_HDL_CE_pct	GCST90449665	Cholesteryl esters to total lipids ratio in large HDL	UKBB	Genomics England (n=78195)	95729866	ftp://ftp.ebi.ac.uk/pub/databases/gwas/summary_statistics//GCST90449001-GCST90450000/GCST90449665/GCST90449665.tsv.gz
UKBB_EUR_L_HDL_CE	GCST90449666	Cholesteryl esters in large HDL	UKBB	Genomics England (n=78195)	95729866	ftp://ftp.ebi.ac.uk/pub/databases/gwas/summary_statistics//GCST90449001-GCST90450000/GCST90449666/GCST90449666.tsv.gz
UKBB_EUR_L_HDL_C_pct	GCST90449667	Cholesterol to total lipids ratio in large HDL	UKBB	Genomics England (n=78195)	95729866	ftp://ftp.ebi.ac.uk/pub/databases/gwas/summary_statistics//GCST90449001-GCST90450000/GCST90449667/GCST90449667.tsv.gz
UKBB_EUR_L_HDL_C	GCST90449668	Cholesterol in large HDL	UKBB	Genomics England (n=78195)	95729866	ftp://ftp.ebi.ac.uk/pub/databases/gwas/summary_statistics//GCST90449001-GCST90450000/GCST90449668/GCST90449668.tsv.gz
UKBB_EUR_L_HDL_FC_pct	GCST90449669	Free cholesterol to total lipids ratio in large HDL	UKBB	Genomics England (n=78195)	95729866	ftp://ftp.ebi.ac.uk/pub/databases/gwas/summary_statistics//GCST90449001-GCST90450000/GCST90449669/GCST90449669.tsv.gz
UKBB_EUR_L_HDL_FC	GCST90449670	Free cholesterol in large HDL	UKBB	Genomics England (n=78195)	95729866	ftp://ftp.ebi.ac.uk/pub/databases/gwas/summary_statistics//GCST90449001-GCST90450000/GCST90449670/GCST90449670.tsv.gz
UKBB_EUR_L_HDL_L	GCST90449671	Total lipids in large HDL	UKBB	Genomics England (n=78195)	95729866	ftp://ftp.ebi.ac.uk/pub/databases/gwas/summary_statistics//GCST90449001-GCST90450000/GCST90449671/GCST90449671.tsv.gz
UKBB_EUR_L_HDL_PL_pct	GCST90449672	Phospholipids to total lipids ratio in large HDL	UKBB	Genomics England (n=78195)	95729866	ftp://ftp.ebi.ac.uk/pub/databases/gwas/summary_statistics//GCST90449001-GCST90450000/GCST90449672/GCST90449672.tsv.gz
UKBB_EUR_L_HDL_PL	GCST90449673	Phospholipids in large HDL	UKBB	Genomics England (n=78195)	95729866	ftp://ftp.ebi.ac.uk/pub/databases/gwas/summary_statistics//GCST90449001-GCST90450000/GCST90449673/GCST90449673.tsv.gz
UKBB_EUR_L_HDL_P	GCST90449674	Concentration of large HDL particles	UKBB	Genomics England (n=78195)	95729866	ftp://ftp.ebi.ac.uk/pub/databases/gwas/summary_statistics//GCST90449001-GCST90450000/GCST90449674/GCST90449674.tsv.gz
UKBB_EUR_L_HDL_TG_pct	GCST90449675	Triglycerides to total lipids ratio in large HDL	UKBB	Genomics England (n=78195)	95729866	ftp://ftp.ebi.ac.uk/pub/databases/gwas/summary_statistics//GCST90449001-GCST90450000/GCST90449675/GCST90449675.tsv.gz
UKBB_EUR_L_HDL_TG	GCST90449676	Triglycerides in large HDL	UKBB	Genomics England (n=78195)	95729866	ftp://ftp.ebi.ac.uk/pub/databases/gwas/summary_statistics//GCST90449001-GCST90450000/GCST90449676/GCST90449676.tsv.gz
UKBB_EUR_L_LDL_CE_pct	GCST90449677	Cholesteryl esters to total lipids ratio in large LDL	UKBB	Genomics England (n=78195)	95729866	ftp://ftp.ebi.ac.uk/pub/databases/gwas/summary_statistics//GCST90449001-GCST90450000/GCST90449677/GCST90449677.tsv.gz
UKBB_EUR_L_LDL_CE	GCST90449678	Cholesteryl esters in large LDL	UKBB	Genomics England (n=78195)	95729866	ftp://ftp.ebi.ac.uk/pub/databases/gwas/summary_statistics//GCST90449001-GCST90450000/GCST90449678/GCST90449678.tsv.gz
UKBB_EUR_L_LDL_C_pct	GCST90449679	Cholesterol to total lipids ratio in large LDL	UKBB	Genomics England (n=78195)	95729866	ftp://ftp.ebi.ac.uk/pub/databases/gwas/summary_statistics//GCST90449001-GCST90450000/GCST90449679/GCST90449679.tsv.gz
UKBB_EUR_L_LDL_C	GCST90449680	Cholesterol in large LDL	UKBB	Genomics England (n=78195)	95729866	ftp://ftp.ebi.ac.uk/pub/databases/gwas/summary_statistics//GCST90449001-GCST90450000/GCST90449680/GCST90449680.tsv.gz
UKBB_EUR_L_LDL_FC_pct	GCST90449681	Free cholesterol to total lipids ratio in large LDL	UKBB	Genomics England (n=78195)	95729866	ftp://ftp.ebi.ac.uk/pub/databases/gwas/summary_statistics//GCST90449001-GCST90450000/GCST90449681/GCST90449681.tsv.gz
UKBB_EUR_L_LDL_FC	GCST90449682	Free cholesterol in large LDL	UKBB	Genomics England (n=78195)	95729866	ftp://ftp.ebi.ac.uk/pub/databases/gwas/summary_statistics//GCST90449001-GCST90450000/GCST90449682/GCST90449682.tsv.gz
UKBB_EUR_L_LDL_L	GCST90449683	Total lipids in large LDL	UKBB	Genomics England (n=78195)	95729866	ftp://ftp.ebi.ac.uk/pub/databases/gwas/summary_statistics//GCST90449001-GCST90450000/GCST90449683/GCST90449683.tsv.gz
UKBB_EUR_L_LDL_PL_pct	GCST90449684	Phospholipids to total lipids ratio in large LDL	UKBB	Genomics England (n=78195)	95729866	ftp://ftp.ebi.ac.uk/pub/databases/gwas/summary_statistics//GCST90449001-GCST90450000/GCST90449684/GCST90449684.tsv.gz
UKBB_EUR_L_LDL_PL	GCST90449685	Phospholipids in large LDL	UKBB	Genomics England (n=78195)	95729866	ftp://ftp.ebi.ac.uk/pub/databases/gwas/summary_statistics//GCST90449001-GCST90450000/GCST90449685/GCST90449685.tsv.gz
UKBB_EUR_L_LDL_P	GCST90449686	Concentration of large LDL particles	UKBB	Genomics England (n=78195)	95729866	ftp://ftp.ebi.ac.uk/pub/databases/gwas/summary_statistics//GCST90449001-GCST90450000/GCST90449686/GCST90449686.tsv.gz
UKBB_EUR_L_LDL_TG_pct	GCST90449687	Triglycerides to total lipids ratio in large LDL	UKBB	Genomics England (n=78195)	95729866	ftp://ftp.ebi.ac.uk/pub/databases/gwas/summary_statistics//GCST90449001-GCST90450000/GCST90449687/GCST90449687.tsv.gz
UKBB_EUR_L_LDL_TG	GCST90449688	Triglycerides in large LDL	UKBB	Genomics England (n=78195)	95729866	ftp://ftp.ebi.ac.uk/pub/databases/gwas/summary_statistics//GCST90449001-GCST90450000/GCST90449688/GCST90449688.tsv.gz
UKBB_EUR_L_VLDL_CE_pct	GCST90449689	Cholesteryl esters to total lipids ratio in large VLDL	UKBB	Genomics England (n=78195)	95729866	ftp://ftp.ebi.ac.uk/pub/databases/gwas/summary_statistics//GCST90449001-GCST90450000/GCST90449689/GCST90449689.tsv.gz
UKBB_EUR_L_VLDL_CE	GCST90449690	Cholesteryl esters in large VLDL	UKBB	Genomics England (n=78195)	95729866	ftp://ftp.ebi.ac.uk/pub/databases/gwas/summary_statistics//GCST90449001-GCST90450000/GCST90449690/GCST90449690.tsv.gz
UKBB_EUR_L_VLDL_C_pct	GCST90449691	Cholesterol to total lipids ratio in large VLDL	UKBB	Genomics England (n=78195)	95729866	ftp://ftp.ebi.ac.uk/pub/databases/gwas/summary_statistics//GCST90449001-GCST90450000/GCST90449691/GCST90449691.tsv.gz
UKBB_EUR_L_VLDL_C	GCST90449692	Cholesterol in large VLDL	UKBB	Genomics England (n=78195)	95729866	ftp://ftp.ebi.ac.uk/pub/databases/gwas/summary_statistics//GCST90449001-GCST90450000/GCST90449692/GCST90449692.tsv.gz
UKBB_EUR_L_VLDL_FC_pct	GCST90449693	Free cholesterol to total lipids ratio in large VLDL	UKBB	Genomics England (n=78195)	95729866	ftp://ftp.ebi.ac.uk/pub/databases/gwas/summary_statistics//GCST90449001-GCST90450000/GCST90449693/GCST90449693.tsv.gz
UKBB_EUR_L_VLDL_FC	GCST90449694	Free cholesterol in large VLDL	UKBB	Genomics England (n=78195)	95729866	ftp://ftp.ebi.ac.uk/pub/databases/gwas/summary_statistics//GCST90449001-GCST90450000/GCST90449694/GCST90449694.tsv.gz
UKBB_EUR_L_VLDL_L	GCST90449695	Total lipids in large VLDL	UKBB	Genomics England (n=78195)	95729866	ftp://ftp.ebi.ac.uk/pub/databases/gwas/summary_statistics//GCST90449001-GCST90450000/GCST90449695/GCST90449695.tsv.gz
UKBB_EUR_L_VLDL_PL_pct	GCST90449696	Phospholipids to total lipids ratio in large VLDL	UKBB	Genomics England (n=78195)	95729866	ftp://ftp.ebi.ac.uk/pub/databases/gwas/summary_statistics//GCST90449001-GCST90450000/GCST90449696/GCST90449696.tsv.gz
UKBB_EUR_L_VLDL_PL	GCST90449697	Phospholipids in large VLDL	UKBB	Genomics England (n=78195)	95729866	ftp://ftp.ebi.ac.uk/pub/databases/gwas/summary_statistics//GCST90449001-GCST90450000/GCST90449697/GCST90449697.tsv.gz
UKBB_EUR_L_VLDL_P	GCST90449698	Concentration of large VLDL particles	UKBB	Genomics England (n=78195)	95729866	ftp://ftp.ebi.ac.uk/pub/databases/gwas/summary_statistics//GCST90449001-GCST90450000/GCST90449698/GCST90449698.tsv.gz
UKBB_EUR_L_VLDL_TG_pct	GCST90449699	Triglycerides to total lipids ratio in large VLDL	UKBB	Genomics England (n=78195)	95729866	ftp://ftp.ebi.ac.uk/pub/databases/gwas/summary_statistics//GCST90449001-GCST90450000/GCST90449699/GCST90449699.tsv.gz
UKBB_EUR_L_VLDL_TG	GCST90449700	Triglycerides in large VLDL	UKBB	Genomics England (n=78195)	95729866	ftp://ftp.ebi.ac.uk/pub/databases/gwas/summary_statistics//GCST90449001-GCST90450000/GCST90449700/GCST90449700.tsv.gz
UKBB_EUR_M_HDL_CE_pct	GCST90449701	Cholesteryl esters to total lipids ratio in medium HDL	UKBB	Genomics England (n=78195)	95729866	ftp://ftp.ebi.ac.uk/pub/databases/gwas/summary_statistics//GCST90449001-GCST90450000/GCST90449701/GCST90449701.tsv.gz
UKBB_EUR_M_HDL_CE	GCST90449702	Cholesteryl esters in medium HDL	UKBB	Genomics England (n=78195)	95729866	ftp://ftp.ebi.ac.uk/pub/databases/gwas/summary_statistics//GCST90449001-GCST90450000/GCST90449702/GCST90449702.tsv.gz
UKBB_EUR_M_HDL_C_pct	GCST90449703	Cholesterol to total lipids ratio in medium HDL	UKBB	Genomics England (n=78195)	95729866	ftp://ftp.ebi.ac.uk/pub/databases/gwas/summary_statistics//GCST90449001-GCST90450000/GCST90449703/GCST90449703.tsv.gz
UKBB_EUR_M_HDL_C	GCST90449704	Cholesterol in medium HDL	UKBB	Genomics England (n=78195)	95729866	ftp://ftp.ebi.ac.uk/pub/databases/gwas/summary_statistics//GCST90449001-GCST90450000/GCST90449704/GCST90449704.tsv.gz
UKBB_EUR_M_HDL_FC_pct	GCST90449705	Free cholesterol to total lipids ratio in medium HDL	UKBB	Genomics England (n=78195)	95729866	ftp://ftp.ebi.ac.uk/pub/databases/gwas/summary_statistics//GCST90449001-GCST90450000/GCST90449705/GCST90449705.tsv.gz
UKBB_EUR_M_HDL_FC	GCST90449706	Free cholesterol in medium HDL	UKBB	Genomics England (n=78195)	95729866	ftp://ftp.ebi.ac.uk/pub/databases/gwas/summary_statistics//GCST90449001-GCST90450000/GCST90449706/GCST90449706.tsv.gz
UKBB_EUR_M_HDL_L	GCST90449707	Total lipids in medium HDL	UKBB	Genomics England (n=78195)	95729866	ftp://ftp.ebi.ac.uk/pub/databases/gwas/summary_statistics//GCST90449001-GCST90450000/GCST90449707/GCST90449707.tsv.gz
UKBB_EUR_M_HDL_PL_pct	GCST90449708	Phospholipids to total lipids ratio in medium HDL	UKBB	Genomics England (n=78195)	95729866	ftp://ftp.ebi.ac.uk/pub/databases/gwas/summary_statistics//GCST90449001-GCST90450000/GCST90449708/GCST90449708.tsv.gz
UKBB_EUR_M_HDL_PL	GCST90449709	Phospholipids in medium HDL	UKBB	Genomics England (n=78195)	95729866	ftp://ftp.ebi.ac.uk/pub/databases/gwas/summary_statistics//GCST90449001-GCST90450000/GCST90449709/GCST90449709.tsv.gz
UKBB_EUR_M_HDL_P	GCST90449710	Concentration of medium HDL particles	UKBB	Genomics England (n=78195)	95729866	ftp://ftp.ebi.ac.uk/pub/databases/gwas/summary_statistics//GCST90449001-GCST90450000/GCST90449710/GCST90449710.tsv.gz
UKBB_EUR_M_HDL_TG_pct	GCST90449711	Triglycerides to total lipids ratio in medium HDL	UKBB	Genomics England (n=78195)	95729866	ftp://ftp.ebi.ac.uk/pub/databases/gwas/summary_statistics//GCST90449001-GCST90450000/GCST90449711/GCST90449711.tsv.gz
UKBB_EUR_M_HDL_TG	GCST90449712	Triglycerides in medium HDL	UKBB	Genomics England (n=78195)	95729866	ftp://ftp.ebi.ac.uk/pub/databases/gwas/summary_statistics//GCST90449001-GCST90450000/GCST90449712/GCST90449712.tsv.gz
UKBB_EUR_M_LDL_CE_pct	GCST90449713	Cholesteryl esters to total lipids ratio in medium LDL	UKBB	Genomics England (n=78195)	95729866	ftp://ftp.ebi.ac.uk/pub/databases/gwas/summary_statistics//GCST90449001-GCST90450000/GCST90449713/GCST90449713.tsv.gz
UKBB_EUR_M_LDL_CE	GCST90449714	Cholesteryl esters in medium LDL	UKBB	Genomics England (n=78195)	95729866	ftp://ftp.ebi.ac.uk/pub/databases/gwas/summary_statistics//GCST90449001-GCST90450000/GCST90449714/GCST90449714.tsv.gz
UKBB_EUR_M_LDL_C_pct	GCST90449715	Cholesterol to total lipids ratio in medium LDL	UKBB	Genomics England (n=78195)	95729866	ftp://ftp.ebi.ac.uk/pub/databases/gwas/summary_statistics//GCST90449001-GCST90450000/GCST90449715/GCST90449715.tsv.gz
UKBB_EUR_M_LDL_C	GCST90449716	Cholesterol in medium LDL	UKBB	Genomics England (n=78195)	95729866	ftp://ftp.ebi.ac.uk/pub/databases/gwas/summary_statistics//GCST90449001-GCST90450000/GCST90449716/GCST90449716.tsv.gz
UKBB_EUR_M_LDL_FC_pct	GCST90449717	Free cholesterol to total lipids ratio in medium LDL	UKBB	Genomics England (n=78195)	95729866	ftp://ftp.ebi.ac.uk/pub/databases/gwas/summary_statistics//GCST90449001-GCST90450000/GCST90449717/GCST90449717.tsv.gz
UKBB_EUR_M_LDL_FC	GCST90449718	Free cholesterol in medium LDL	UKBB	Genomics England (n=78195)	95729866	ftp://ftp.ebi.ac.uk/pub/databases/gwas/summary_statistics//GCST90449001-GCST90450000/GCST90449718/GCST90449718.tsv.gz
UKBB_EUR_M_LDL_L	GCST90449719	Total lipids in medium LDL	UKBB	Genomics England (n=78195)	95729866	ftp://ftp.ebi.ac.uk/pub/databases/gwas/summary_statistics//GCST90449001-GCST90450000/GCST90449719/GCST90449719.tsv.gz
UKBB_EUR_M_LDL_PL_pct	GCST90449720	Phospholipids to total lipids ratio in medium LDL	UKBB	Genomics England (n=78195)	95729866	ftp://ftp.ebi.ac.uk/pub/databases/gwas/summary_statistics//GCST90449001-GCST90450000/GCST90449720/GCST90449720.tsv.gz
UKBB_EUR_M_LDL_PL	GCST90449721	Phospholipids in medium LDL	UKBB	Genomics England (n=78195)	95729866	ftp://ftp.ebi.ac.uk/pub/databases/gwas/summary_statistics//GCST90449001-GCST90450000/GCST90449721/GCST90449721.tsv.gz
UKBB_EUR_M_LDL_P	GCST90449722	Concentration of medium LDL particles	UKBB	Genomics England (n=78195)	95729866	ftp://ftp.ebi.ac.uk/pub/databases/gwas/summary_statistics//GCST90449001-GCST90450000/GCST90449722/GCST90449722.tsv.gz
UKBB_EUR_M_LDL_TG_pct	GCST90449723	Triglycerides to total lipids ratio in medium LDL	UKBB	Genomics England (n=78195)	95729866	ftp://ftp.ebi.ac.uk/pub/databases/gwas/summary_statistics//GCST90449001-GCST90450000/GCST90449723/GCST90449723.tsv.gz
UKBB_EUR_M_LDL_TG	GCST90449724	Triglycerides in medium LDL	UKBB	Genomics England (n=78195)	95729866	ftp://ftp.ebi.ac.uk/pub/databases/gwas/summary_statistics//GCST90449001-GCST90450000/GCST90449724/GCST90449724.tsv.gz
UKBB_EUR_MUFA_pct	GCST90449725	Ratio of monounsaturated fatty acids to total fatty acids	UKBB	Genomics England (n=78195)	95729866	ftp://ftp.ebi.ac.uk/pub/databases/gwas/summary_statistics//GCST90449001-GCST90450000/GCST90449725/GCST90449725.tsv.gz
UKBB_EUR_MUFA	GCST90449726	Monounsaturated fatty acids	UKBB	Genomics England (n=78195)	95729866	ftp://ftp.ebi.ac.uk/pub/databases/gwas/summary_statistics//GCST90449001-GCST90450000/GCST90449726/GCST90449726.tsv.gz
UKBB_EUR_M_VLDL_CE_pct	GCST90449727	Cholesteryl esters to total lipids ratio in medium VLDL	UKBB	Genomics England (n=78195)	95729866	ftp://ftp.ebi.ac.uk/pub/databases/gwas/summary_statistics//GCST90449001-GCST90450000/GCST90449727/GCST90449727.tsv.gz
UKBB_EUR_M_VLDL_CE	GCST90449728	Cholesteryl esters in medium VLDL	UKBB	Genomics England (n=78195)	95729866	ftp://ftp.ebi.ac.uk/pub/databases/gwas/summary_statistics//GCST90449001-GCST90450000/GCST90449728/GCST90449728.tsv.gz
UKBB_EUR_M_VLDL_C_pct	GCST90449729	Cholesterol to total lipids ratio in medium VLDL	UKBB	Genomics England (n=78195)	95729866	ftp://ftp.ebi.ac.uk/pub/databases/gwas/summary_statistics//GCST90449001-GCST90450000/GCST90449729/GCST90449729.tsv.gz
UKBB_EUR_M_VLDL_C	GCST90449730	Cholesterol in medium VLDL	UKBB	Genomics England (n=78195)	95729866	ftp://ftp.ebi.ac.uk/pub/databases/gwas/summary_statistics//GCST90449001-GCST90450000/GCST90449730/GCST90449730.tsv.gz
UKBB_EUR_M_VLDL_FC_pct	GCST90449731	Free cholesterol to total lipids ratio in medium VLDL	UKBB	Genomics England (n=78195)	95729866	ftp://ftp.ebi.ac.uk/pub/databases/gwas/summary_statistics//GCST90449001-GCST90450000/GCST90449731/GCST90449731.tsv.gz
UKBB_EUR_M_VLDL_FC	GCST90449732	Free cholesterol in medium VLDL	UKBB	Genomics England (n=78195)	95729866	ftp://ftp.ebi.ac.uk/pub/databases/gwas/summary_statistics//GCST90449001-GCST90450000/GCST90449732/GCST90449732.tsv.gz
UKBB_EUR_M_VLDL_L	GCST90449733	Total lipids in medium VLDL	UKBB	Genomics England (n=78195)	95729866	ftp://ftp.ebi.ac.uk/pub/databases/gwas/summary_statistics//GCST90449001-GCST90450000/GCST90449733/GCST90449733.tsv.gz
UKBB_EUR_M_VLDL_PL_pct	GCST90449734	Phospholipids to total lipids ratio in medium VLDL	UKBB	Genomics England (n=78195)	95729866	ftp://ftp.ebi.ac.uk/pub/databases/gwas/summary_statistics//GCST90449001-GCST90450000/GCST90449734/GCST90449734.tsv.gz
UKBB_EUR_M_VLDL_PL	GCST90449735	Phospholipids in medium VLDL	UKBB	Genomics England (n=78195)	95729866	ftp://ftp.ebi.ac.uk/pub/databases/gwas/summary_statistics//GCST90449001-GCST90450000/GCST90449735/GCST90449735.tsv.gz
UKBB_EUR_M_VLDL_P	GCST90449736	Concentration of medium VLDL particles	UKBB	Genomics England (n=78195)	95729866	ftp://ftp.ebi.ac.uk/pub/databases/gwas/summary_statistics//GCST90449001-GCST90450000/GCST90449736/GCST90449736.tsv.gz
UKBB_EUR_M_VLDL_TG_pct	GCST90449737	Triglycerides to total lipids ratio in medium VLDL	UKBB	Genomics England (n=78195)	95729866	ftp://ftp.ebi.ac.uk/pub/databases/gwas/summary_statistics//GCST90449001-GCST90450000/GCST90449737/GCST90449737.tsv.gz
UKBB_EUR_M_VLDL_TG	GCST90449738	Triglycerides in medium VLDL	UKBB	Genomics England (n=78195)	95729866	ftp://ftp.ebi.ac.uk/pub/databases/gwas/summary_statistics//GCST90449001-GCST90450000/GCST90449738/GCST90449738.tsv.gz
UKBB_EUR_non_HDL_C	GCST90449739	Total cholesterol minus HDL-C	UKBB	Genomics England (n=78195)	95729866	ftp://ftp.ebi.ac.uk/pub/databases/gwas/summary_statistics//GCST90449001-GCST90450000/GCST90449739/GCST90449739.tsv.gz
UKBB_EUR_Omega_3_pct	GCST90449740	Ratio of omega-3 fatty acids to total fatty acids	UKBB	Genomics England (n=78195)	95729866	ftp://ftp.ebi.ac.uk/pub/databases/gwas/summary_statistics//GCST90449001-GCST90450000/GCST90449740/GCST90449740.tsv.gz
UKBB_EUR_Omega_3	GCST90449741	Omega-3 fatty acids	UKBB	Genomics England (n=78195)	95729866	ftp://ftp.ebi.ac.uk/pub/databases/gwas/summary_statistics//GCST90449001-GCST90450000/GCST90449741/GCST90449741.tsv.gz
UKBB_EUR_Omega_6_by_Omega_3	GCST90449742	Ratio of omega-6 fatty acids to omega-3 fatty acids	UKBB	Genomics England (n=78195)	95729866	ftp://ftp.ebi.ac.uk/pub/databases/gwas/summary_statistics//GCST90449001-GCST90450000/GCST90449742/GCST90449742.tsv.gz
UKBB_EUR_Omega_6_pct	GCST90449743	Ratio of omega-6 fatty acids to total fatty acids	UKBB	Genomics England (n=78195)	95729866	ftp://ftp.ebi.ac.uk/pub/databases/gwas/summary_statistics//GCST90449001-GCST90450000/GCST90449743/GCST90449743.tsv.gz
UKBB_EUR_Omega_6	GCST90449744	Omega-6 fatty acids	UKBB	Genomics England (n=78195)	95729866	ftp://ftp.ebi.ac.uk/pub/databases/gwas/summary_statistics//GCST90449001-GCST90450000/GCST90449744/GCST90449744.tsv.gz
UKBB_EUR_Phe	GCST90449745	Phenylalanine	UKBB	Genomics England (n=78195)	95729866	ftp://ftp.ebi.ac.uk/pub/databases/gwas/summary_statistics//GCST90449001-GCST90450000/GCST90449745/GCST90449745.tsv.gz
UKBB_EUR_Phosphatidylc	GCST90449746	Phosphatidylcholines	UKBB	Genomics England (n=78195)	95729866	ftp://ftp.ebi.ac.uk/pub/databases/gwas/summary_statistics//GCST90449001-GCST90450000/GCST90449746/GCST90449746.tsv.gz
UKBB_EUR_Phosphoglyc	GCST90449747	Phosphoglycerides	UKBB	Genomics England (n=78195)	95729866	ftp://ftp.ebi.ac.uk/pub/databases/gwas/summary_statistics//GCST90449001-GCST90450000/GCST90449747/GCST90449747.tsv.gz
UKBB_EUR_PUFA_by_MUFA	GCST90449748	Ratio of polyunsaturated fatty acids to monounsaturated fatty acids	UKBB	Genomics England (n=78195)	95729866	ftp://ftp.ebi.ac.uk/pub/databases/gwas/summary_statistics//GCST90449001-GCST90450000/GCST90449748/GCST90449748.tsv.gz
UKBB_EUR_PUFA_pct	GCST90449749	Ratio of polyunsaturated fatty acids to total fatty acids	UKBB	Genomics England (n=78195)	95729866	ftp://ftp.ebi.ac.uk/pub/databases/gwas/summary_statistics//GCST90449001-GCST90450000/GCST90449749/GCST90449749.tsv.gz
UKBB_EUR_PUFA	GCST90449750	Polyunsaturated fatty acids	UKBB	Genomics England (n=78195)	95729866	ftp://ftp.ebi.ac.uk/pub/databases/gwas/summary_statistics//GCST90449001-GCST90450000/GCST90449750/GCST90449750.tsv.gz
UKBB_EUR_Pyruvate	GCST90449751	Pyruvate	UKBB	Genomics England (n=78195)	95729866	ftp://ftp.ebi.ac.uk/pub/databases/gwas/summary_statistics//GCST90449001-GCST90450000/GCST90449751/GCST90449751.tsv.gz
UKBB_EUR_Remnant_C	GCST90449752	Remnant cholesterol (non-HDL, non-LDL -cholesterol)	UKBB	Genomics England (n=78195)	95729866	ftp://ftp.ebi.ac.uk/pub/databases/gwas/summary_statistics//GCST90449001-GCST90450000/GCST90449752/GCST90449752.tsv.gz
UKBB_EUR_SFA_pct	GCST90449753	Ratio of saturated fatty acids to total fatty acids	UKBB	Genomics England (n=78195)	95729866	ftp://ftp.ebi.ac.uk/pub/databases/gwas/summary_statistics//GCST90449001-GCST90450000/GCST90449753/GCST90449753.tsv.gz
UKBB_EUR_SFA	GCST90449754	Saturated fatty acids	UKBB	Genomics England (n=78195)	95729866	ftp://ftp.ebi.ac.uk/pub/databases/gwas/summary_statistics//GCST90449001-GCST90450000/GCST90449754/GCST90449754.tsv.gz
UKBB_EUR_S_HDL_CE_pct	GCST90449755	Cholesteryl esters to total lipids ratio in small HDL	UKBB	Genomics England (n=78195)	95729866	ftp://ftp.ebi.ac.uk/pub/databases/gwas/summary_statistics//GCST90449001-GCST90450000/GCST90449755/GCST90449755.tsv.gz
UKBB_EUR_S_HDL_CE	GCST90449756	Cholesteryl esters in small HDL	UKBB	Genomics England (n=78195)	95729866	ftp://ftp.ebi.ac.uk/pub/databases/gwas/summary_statistics//GCST90449001-GCST90450000/GCST90449756/GCST90449756.tsv.gz
UKBB_EUR_S_HDL_C_pct	GCST90449757	Cholesterol to total lipids ratio in small HDL	UKBB	Genomics England (n=78195)	95729866	ftp://ftp.ebi.ac.uk/pub/databases/gwas/summary_statistics//GCST90449001-GCST90450000/GCST90449757/GCST90449757.tsv.gz
UKBB_EUR_S_HDL_C	GCST90449758	Cholesterol in small HDL	UKBB	Genomics England (n=78195)	95729866	ftp://ftp.ebi.ac.uk/pub/databases/gwas/summary_statistics//GCST90449001-GCST90450000/GCST90449758/GCST90449758.tsv.gz
UKBB_EUR_S_HDL_FC_pct	GCST90449759	Free cholesterol to total lipids ratio in small HDL	UKBB	Genomics England (n=78195)	95729866	ftp://ftp.ebi.ac.uk/pub/databases/gwas/summary_statistics//GCST90449001-GCST90450000/GCST90449759/GCST90449759.tsv.gz
UKBB_EUR_S_HDL_FC	GCST90449760	Free cholesterol in small HDL	UKBB	Genomics England (n=78195)	95729866	ftp://ftp.ebi.ac.uk/pub/databases/gwas/summary_statistics//GCST90449001-GCST90450000/GCST90449760/GCST90449760.tsv.gz
UKBB_EUR_S_HDL_L	GCST90449761	Total lipids in small HDL	UKBB	Genomics England (n=78195)	95729866	ftp://ftp.ebi.ac.uk/pub/databases/gwas/summary_statistics//GCST90449001-GCST90450000/GCST90449761/GCST90449761.tsv.gz
UKBB_EUR_S_HDL_PL_pct	GCST90449762	Phospholipids to total lipids ratio in small HDL	UKBB	Genomics England (n=78195)	95729866	ftp://ftp.ebi.ac.uk/pub/databases/gwas/summary_statistics//GCST90449001-GCST90450000/GCST90449762/GCST90449762.tsv.gz
UKBB_EUR_S_HDL_PL	GCST90449763	Phospholipids in small HDL	UKBB	Genomics England (n=78195)	95729866	ftp://ftp.ebi.ac.uk/pub/databases/gwas/summary_statistics//GCST90449001-GCST90450000/GCST90449763/GCST90449763.tsv.gz
UKBB_EUR_S_HDL_P	GCST90449764	Concentration of small HDL particles	UKBB	Genomics England (n=78195)	95729866	ftp://ftp.ebi.ac.uk/pub/databases/gwas/summary_statistics//GCST90449001-GCST90450000/GCST90449764/GCST90449764.tsv.gz
UKBB_EUR_S_HDL_TG_pct	GCST90449765	Triglycerides to total lipids ratio in small HDL	UKBB	Genomics England (n=78195)	95729866	ftp://ftp.ebi.ac.uk/pub/databases/gwas/summary_statistics//GCST90449001-GCST90450000/GCST90449765/GCST90449765.tsv.gz
UKBB_EUR_S_HDL_TG	GCST90449766	Triglycerides in small HDL	UKBB	Genomics England (n=78195)	95729866	ftp://ftp.ebi.ac.uk/pub/databases/gwas/summary_statistics//GCST90449001-GCST90450000/GCST90449766/GCST90449766.tsv.gz
UKBB_EUR_S_LDL_CE_pct	GCST90449767	Cholesteryl esters to total lipids ratio in small LDL	UKBB	Genomics England (n=78195)	95729866	ftp://ftp.ebi.ac.uk/pub/databases/gwas/summary_statistics//GCST90449001-GCST90450000/GCST90449767/GCST90449767.tsv.gz
UKBB_EUR_S_LDL_CE	GCST90449768	Cholesteryl esters in small LDL	UKBB	Genomics England (n=78195)	95729866	ftp://ftp.ebi.ac.uk/pub/databases/gwas/summary_statistics//GCST90449001-GCST90450000/GCST90449768/GCST90449768.tsv.gz
UKBB_EUR_S_LDL_C_pct	GCST90449769	Cholesterol to total lipids ratio in small LDL	UKBB	Genomics England (n=78195)	95729866	ftp://ftp.ebi.ac.uk/pub/databases/gwas/summary_statistics//GCST90449001-GCST90450000/GCST90449769/GCST90449769.tsv.gz
UKBB_EUR_S_LDL_C	GCST90449770	Cholesterol in small LDL	UKBB	Genomics England (n=78195)	95729866	ftp://ftp.ebi.ac.uk/pub/databases/gwas/summary_statistics//GCST90449001-GCST90450000/GCST90449770/GCST90449770.tsv.gz
UKBB_EUR_S_LDL_FC_pct	GCST90449771	Free cholesterol to total lipids ratio in small LDL	UKBB	Genomics England (n=78195)	95729866	ftp://ftp.ebi.ac.uk/pub/databases/gwas/summary_statistics//GCST90449001-GCST90450000/GCST90449771/GCST90449771.tsv.gz
UKBB_EUR_S_LDL_FC	GCST90449772	Free cholesterol in small LDL	UKBB	Genomics England (n=78195)	95729866	ftp://ftp.ebi.ac.uk/pub/databases/gwas/summary_statistics//GCST90449001-GCST90450000/GCST90449772/GCST90449772.tsv.gz
UKBB_EUR_S_LDL_L	GCST90449773	Total lipids in small LDL	UKBB	Genomics England (n=78195)	95729866	ftp://ftp.ebi.ac.uk/pub/databases/gwas/summary_statistics//GCST90449001-GCST90450000/GCST90449773/GCST90449773.tsv.gz
UKBB_EUR_S_LDL_PL_pct	GCST90449774	Phospholipids to total lipids ratio in small LDL	UKBB	Genomics England (n=78195)	95729866	ftp://ftp.ebi.ac.uk/pub/databases/gwas/summary_statistics//GCST90449001-GCST90450000/GCST90449774/GCST90449774.tsv.gz
UKBB_EUR_S_LDL_PL	GCST90449775	Phospholipids in small LDL	UKBB	Genomics England (n=78195)	95729866	ftp://ftp.ebi.ac.uk/pub/databases/gwas/summary_statistics//GCST90449001-GCST90450000/GCST90449775/GCST90449775.tsv.gz
UKBB_EUR_S_LDL_P	GCST90449776	Concentration of small LDL particles	UKBB	Genomics England (n=78195)	95729866	ftp://ftp.ebi.ac.uk/pub/databases/gwas/summary_statistics//GCST90449001-GCST90450000/GCST90449776/GCST90449776.tsv.gz
UKBB_EUR_S_LDL_TG_pct	GCST90449777	Triglycerides to total lipids ratio in small LDL	UKBB	Genomics England (n=78195)	95729866	ftp://ftp.ebi.ac.uk/pub/databases/gwas/summary_statistics//GCST90449001-GCST90450000/GCST90449777/GCST90449777.tsv.gz
UKBB_EUR_S_LDL_TG	GCST90449778	Triglycerides in small LDL	UKBB	Genomics England (n=78195)	95729866	ftp://ftp.ebi.ac.uk/pub/databases/gwas/summary_statistics//GCST90449001-GCST90450000/GCST90449778/GCST90449778.tsv.gz
UKBB_EUR_Sphingomyelins	GCST90449779	Sphingomyelins	UKBB	Genomics England (n=78195)	95729866	ftp://ftp.ebi.ac.uk/pub/databases/gwas/summary_statistics//GCST90449001-GCST90450000/GCST90449779/GCST90449779.tsv.gz
UKBB_EUR_S_VLDL_CE_pct	GCST90449780	Cholesteryl esters to total lipids ratio in small VLDL	UKBB	Genomics England (n=78195)	95729866	ftp://ftp.ebi.ac.uk/pub/databases/gwas/summary_statistics//GCST90449001-GCST90450000/GCST90449780/GCST90449780.tsv.gz
UKBB_EUR_S_VLDL_CE	GCST90449781	Cholesteryl esters in small VLDL	UKBB	Genomics England (n=78195)	95729866	ftp://ftp.ebi.ac.uk/pub/databases/gwas/summary_statistics//GCST90449001-GCST90450000/GCST90449781/GCST90449781.tsv.gz
UKBB_EUR_S_VLDL_C_pct	GCST90449782	Cholesterol to total lipids ratio in small VLDL	UKBB	Genomics England (n=78195)	95729866	ftp://ftp.ebi.ac.uk/pub/databases/gwas/summary_statistics//GCST90449001-GCST90450000/GCST90449782/GCST90449782.tsv.gz
UKBB_EUR_S_VLDL_C	GCST90449783	Cholesterol in small VLDL	UKBB	Genomics England (n=78195)	95729866	ftp://ftp.ebi.ac.uk/pub/databases/gwas/summary_statistics//GCST90449001-GCST90450000/GCST90449783/GCST90449783.tsv.gz
UKBB_EUR_S_VLDL_FC_pct	GCST90449784	Free cholesterol to total lipids ratio in small VLDL	UKBB	Genomics England (n=78195)	95729866	ftp://ftp.ebi.ac.uk/pub/databases/gwas/summary_statistics//GCST90449001-GCST90450000/GCST90449784/GCST90449784.tsv.gz
UKBB_EUR_S_VLDL_FC	GCST90449785	Free cholesterol in small VLDL	UKBB	Genomics England (n=78195)	95729866	ftp://ftp.ebi.ac.uk/pub/databases/gwas/summary_statistics//GCST90449001-GCST90450000/GCST90449785/GCST90449785.tsv.gz
UKBB_EUR_S_VLDL_L	GCST90449786	Total lipids in small VLDL	UKBB	Genomics England (n=78195)	95729866	ftp://ftp.ebi.ac.uk/pub/databases/gwas/summary_statistics//GCST90449001-GCST90450000/GCST90449786/GCST90449786.tsv.gz
UKBB_EUR_S_VLDL_PL_pct	GCST90449787	Phospholipids to total lipids ratio in small VLDL	UKBB	Genomics England (n=78195)	95729866	ftp://ftp.ebi.ac.uk/pub/databases/gwas/summary_statistics//GCST90449001-GCST90450000/GCST90449787/GCST90449787.tsv.gz
UKBB_EUR_S_VLDL_PL	GCST90449788	Phospholipids in small VLDL	UKBB	Genomics England (n=78195)	95729866	ftp://ftp.ebi.ac.uk/pub/databases/gwas/summary_statistics//GCST90449001-GCST90450000/GCST90449788/GCST90449788.tsv.gz
UKBB_EUR_S_VLDL_P	GCST90449789	Concentration of small VLDL particles	UKBB	Genomics England (n=78195)	95729866	ftp://ftp.ebi.ac.uk/pub/databases/gwas/summary_statistics//GCST90449001-GCST90450000/GCST90449789/GCST90449789.tsv.gz
UKBB_EUR_S_VLDL_TG_pct	GCST90449790	Triglycerides to total lipids ratio in small VLDL	UKBB	Genomics England (n=78195)	95729866	ftp://ftp.ebi.ac.uk/pub/databases/gwas/summary_statistics//GCST90449001-GCST90450000/GCST90449790/GCST90449790.tsv.gz
UKBB_EUR_S_VLDL_TG	GCST90449791	Triglycerides in small VLDL	UKBB	Genomics England (n=78195)	95729866	ftp://ftp.ebi.ac.uk/pub/databases/gwas/summary_statistics//GCST90449001-GCST90450000/GCST90449791/GCST90449791.tsv.gz
UKBB_EUR_TG_by_PG	GCST90449792	Ratio of triglycerides to phosphoglycerides	UKBB	Genomics England (n=78195)	95729866	ftp://ftp.ebi.ac.uk/pub/databases/gwas/summary_statistics//GCST90449001-GCST90450000/GCST90449792/GCST90449792.tsv.gz
UKBB_EUR_Total_BCAA	GCST90449793	Total concentration of branched-chain amino acids (leucine + isoleucine + valine)	UKBB	Genomics England (n=78195)	95729866	ftp://ftp.ebi.ac.uk/pub/databases/gwas/summary_statistics//GCST90449001-GCST90450000/GCST90449793/GCST90449793.tsv.gz
UKBB_EUR_Total_CE	GCST90449794	Total esterified cholesterol	UKBB	Genomics England (n=78195)	95729866	ftp://ftp.ebi.ac.uk/pub/databases/gwas/summary_statistics//GCST90449001-GCST90450000/GCST90449794/GCST90449794.tsv.gz
UKBB_EUR_Total_C	GCST90449795	Total cholesterol	UKBB	Genomics England (n=78195)	95729866	ftp://ftp.ebi.ac.uk/pub/databases/gwas/summary_statistics//GCST90449001-GCST90450000/GCST90449795/GCST90449795.tsv.gz
UKBB_EUR_Total_FA	GCST90449796	Total fatty acids	UKBB	Genomics England (n=78195)	95729866	ftp://ftp.ebi.ac.uk/pub/databases/gwas/summary_statistics//GCST90449001-GCST90450000/GCST90449796/GCST90449796.tsv.gz
UKBB_EUR_Total_FC	GCST90449797	Total free cholesterol	UKBB	Genomics England (n=78195)	95729866	ftp://ftp.ebi.ac.uk/pub/databases/gwas/summary_statistics//GCST90449001-GCST90450000/GCST90449797/GCST90449797.tsv.gz
UKBB_EUR_Total_L	GCST90449798	Total lipids in lipoprotein particles	UKBB	Genomics England (n=78195)	95729866	ftp://ftp.ebi.ac.uk/pub/databases/gwas/summary_statistics//GCST90449001-GCST90450000/GCST90449798/GCST90449798.tsv.gz
UKBB_EUR_Total_PL	GCST90449799	Total phospholipids in lipoprotein particles	UKBB	Genomics England (n=78195)	95729866	ftp://ftp.ebi.ac.uk/pub/databases/gwas/summary_statistics//GCST90449001-GCST90450000/GCST90449799/GCST90449799.tsv.gz
UKBB_EUR_Total_P	GCST90449800	Total concentration of lipoprotein particles	UKBB	Genomics England (n=78195)	95729866	ftp://ftp.ebi.ac.uk/pub/databases/gwas/summary_statistics//GCST90449001-GCST90450000/GCST90449800/GCST90449800.tsv.gz
UKBB_EUR_Total_TG	GCST90449801	Total triglycerides	UKBB	Genomics England (n=78195)	95729866	ftp://ftp.ebi.ac.uk/pub/databases/gwas/summary_statistics//GCST90449001-GCST90450000/GCST90449801/GCST90449801.tsv.gz
UKBB_EUR_Tyr	GCST90449802	Tyrosine	UKBB	Genomics England (n=78195)	95729866	ftp://ftp.ebi.ac.uk/pub/databases/gwas/summary_statistics//GCST90449001-GCST90450000/GCST90449802/GCST90449802.tsv.gz
UKBB_EUR_Unsaturation	GCST90449803	Degree of unsaturation	UKBB	Genomics England (n=78195)	95729866	ftp://ftp.ebi.ac.uk/pub/databases/gwas/summary_statistics//GCST90449001-GCST90450000/GCST90449803/GCST90449803.tsv.gz
UKBB_EUR_Val	GCST90449804	Valine	UKBB	Genomics England (n=78195)	95729866	ftp://ftp.ebi.ac.uk/pub/databases/gwas/summary_statistics//GCST90449001-GCST90450000/GCST90449804/GCST90449804.tsv.gz
UKBB_EUR_VLDL_CE	GCST90449805	Cholesteryl esters in VLDL	UKBB	Genomics England (n=78195)	95729866	ftp://ftp.ebi.ac.uk/pub/databases/gwas/summary_statistics//GCST90449001-GCST90450000/GCST90449805/GCST90449805.tsv.gz
UKBB_EUR_VLDL_C	GCST90449806	VLDL cholesterol	UKBB	Genomics England (n=78195)	95729866	ftp://ftp.ebi.ac.uk/pub/databases/gwas/summary_statistics//GCST90449001-GCST90450000/GCST90449806/GCST90449806.tsv.gz
UKBB_EUR_VLDL_FC	GCST90449807	Free cholesterol in VLDL	UKBB	Genomics England (n=78195)	95729866	ftp://ftp.ebi.ac.uk/pub/databases/gwas/summary_statistics//GCST90449001-GCST90450000/GCST90449807/GCST90449807.tsv.gz
UKBB_EUR_VLDL_L	GCST90449808	Total lipids in VLDL	UKBB	Genomics England (n=78195)	95729866	ftp://ftp.ebi.ac.uk/pub/databases/gwas/summary_statistics//GCST90449001-GCST90450000/GCST90449808/GCST90449808.tsv.gz
UKBB_EUR_VLDL_PL	GCST90449809	Phospholipids in VLDL	UKBB	Genomics England (n=78195)	95729866	ftp://ftp.ebi.ac.uk/pub/databases/gwas/summary_statistics//GCST90449001-GCST90450000/GCST90449809/GCST90449809.tsv.gz
UKBB_EUR_VLDL_P	GCST90449810	Concentration of VLDL particles	UKBB	Genomics England (n=78195)	95729866	ftp://ftp.ebi.ac.uk/pub/databases/gwas/summary_statistics//GCST90449001-GCST90450000/GCST90449810/GCST90449810.tsv.gz
UKBB_EUR_VLDL_size	GCST90449811	Average diameter for VLDL particles	UKBB	Genomics England (n=78195)	95729866	ftp://ftp.ebi.ac.uk/pub/databases/gwas/summary_statistics//GCST90449001-GCST90450000/GCST90449811/GCST90449811.tsv.gz
UKBB_EUR_VLDL_TG	GCST90449812	Triglycerides in VLDL	UKBB	Genomics England (n=78195)	95729866	ftp://ftp.ebi.ac.uk/pub/databases/gwas/summary_statistics//GCST90449001-GCST90450000/GCST90449812/GCST90449812.tsv.gz
UKBB_EUR_XL_HDL_CE_pct	GCST90449813	Cholesteryl esters to total lipids ratio in very large HDL	UKBB	Genomics England (n=78195)	95729866	ftp://ftp.ebi.ac.uk/pub/databases/gwas/summary_statistics//GCST90449001-GCST90450000/GCST90449813/GCST90449813.tsv.gz
UKBB_EUR_XL_HDL_CE	GCST90449814	Cholesteryl esters in very large HDL	UKBB	Genomics England (n=78195)	95729866	ftp://ftp.ebi.ac.uk/pub/databases/gwas/summary_statistics//GCST90449001-GCST90450000/GCST90449814/GCST90449814.tsv.gz
UKBB_EUR_XL_HDL_C_pct	GCST90449815	Cholesterol to total lipids ratio in very large HDL	UKBB	Genomics England (n=78195)	95729866	ftp://ftp.ebi.ac.uk/pub/databases/gwas/summary_statistics//GCST90449001-GCST90450000/GCST90449815/GCST90449815.tsv.gz
UKBB_EUR_XL_HDL_C	GCST90449816	Cholesterol in very large HDL	UKBB	Genomics England (n=78195)	95729866	ftp://ftp.ebi.ac.uk/pub/databases/gwas/summary_statistics//GCST90449001-GCST90450000/GCST90449816/GCST90449816.tsv.gz
UKBB_EUR_XL_HDL_FC_pct	GCST90449817	Free cholesterol to total lipids ratio in very large HDL	UKBB	Genomics England (n=78195)	95729866	ftp://ftp.ebi.ac.uk/pub/databases/gwas/summary_statistics//GCST90449001-GCST90450000/GCST90449817/GCST90449817.tsv.gz
UKBB_EUR_XL_HDL_FC	GCST90449818	Free cholesterol in very large HDL	UKBB	Genomics England (n=78195)	95729866	ftp://ftp.ebi.ac.uk/pub/databases/gwas/summary_statistics//GCST90449001-GCST90450000/GCST90449818/GCST90449818.tsv.gz
UKBB_EUR_XL_HDL_L	GCST90449819	Total lipids in very large HDL	UKBB	Genomics England (n=78195)	95729866	ftp://ftp.ebi.ac.uk/pub/databases/gwas/summary_statistics//GCST90449001-GCST90450000/GCST90449819/GCST90449819.tsv.gz
UKBB_EUR_XL_HDL_PL_pct	GCST90449820	Phospholipids to total lipids ratio in very large HDL	UKBB	Genomics England (n=78195)	95729866	ftp://ftp.ebi.ac.uk/pub/databases/gwas/summary_statistics//GCST90449001-GCST90450000/GCST90449820/GCST90449820.tsv.gz
UKBB_EUR_XL_HDL_PL	GCST90449821	Phospholipids in very large HDL	UKBB	Genomics England (n=78195)	95729866	ftp://ftp.ebi.ac.uk/pub/databases/gwas/summary_statistics//GCST90449001-GCST90450000/GCST90449821/GCST90449821.tsv.gz
UKBB_EUR_XL_HDL_P	GCST90449822	Concentration of very large HDL particles	UKBB	Genomics England (n=78195)	95729866	ftp://ftp.ebi.ac.uk/pub/databases/gwas/summary_statistics//GCST90449001-GCST90450000/GCST90449822/GCST90449822.tsv.gz
UKBB_EUR_XL_HDL_TG_pct	GCST90449823	Triglycerides to total lipids ratio in very large HDL	UKBB	Genomics England (n=78195)	95729866	ftp://ftp.ebi.ac.uk/pub/databases/gwas/summary_statistics//GCST90449001-GCST90450000/GCST90449823/GCST90449823.tsv.gz
UKBB_EUR_XL_HDL_TG	GCST90449824	Triglycerides in very large HDL	UKBB	Genomics England (n=78195)	95729866	ftp://ftp.ebi.ac.uk/pub/databases/gwas/summary_statistics//GCST90449001-GCST90450000/GCST90449824/GCST90449824.tsv.gz
UKBB_EUR_XL_VLDL_CE_pct	GCST90449825	Cholesteryl esters to total lipids ratio in very large VLDL	UKBB	Genomics England (n=78195)	95729866	ftp://ftp.ebi.ac.uk/pub/databases/gwas/summary_statistics//GCST90449001-GCST90450000/GCST90449825/GCST90449825.tsv.gz
UKBB_EUR_XL_VLDL_CE	GCST90449826	Cholesteryl esters in very large VLDL	UKBB	Genomics England (n=78195)	95729866	ftp://ftp.ebi.ac.uk/pub/databases/gwas/summary_statistics//GCST90449001-GCST90450000/GCST90449826/GCST90449826.tsv.gz
UKBB_EUR_XL_VLDL_C_pct	GCST90449827	Cholesterol to total lipids ratio in very large VLDL	UKBB	Genomics England (n=78195)	95729866	ftp://ftp.ebi.ac.uk/pub/databases/gwas/summary_statistics//GCST90449001-GCST90450000/GCST90449827/GCST90449827.tsv.gz
UKBB_EUR_XL_VLDL_C	GCST90449828	Cholesterol in very large VLDL	UKBB	Genomics England (n=78195)	95729866	ftp://ftp.ebi.ac.uk/pub/databases/gwas/summary_statistics//GCST90449001-GCST90450000/GCST90449828/GCST90449828.tsv.gz
UKBB_EUR_XL_VLDL_FC_pct	GCST90449829	Free cholesterol to total lipids ratio in very large VLDL	UKBB	Genomics England (n=78195)	95729866	ftp://ftp.ebi.ac.uk/pub/databases/gwas/summary_statistics//GCST90449001-GCST90450000/GCST90449829/GCST90449829.tsv.gz
UKBB_EUR_XL_VLDL_FC	GCST90449830	Free cholesterol in very large VLDL	UKBB	Genomics England (n=78195)	95729866	ftp://ftp.ebi.ac.uk/pub/databases/gwas/summary_statistics//GCST90449001-GCST90450000/GCST90449830/GCST90449830.tsv.gz
UKBB_EUR_XL_VLDL_L	GCST90449831	Total lipids in very large VLDL	UKBB	Genomics England (n=78195)	95729866	ftp://ftp.ebi.ac.uk/pub/databases/gwas/summary_statistics//GCST90449001-GCST90450000/GCST90449831/GCST90449831.tsv.gz
UKBB_EUR_XL_VLDL_PL_pct	GCST90449832	Phospholipids to total lipids ratio in very large VLDL	UKBB	Genomics England (n=78195)	95729866	ftp://ftp.ebi.ac.uk/pub/databases/gwas/summary_statistics//GCST90449001-GCST90450000/GCST90449832/GCST90449832.tsv.gz
UKBB_EUR_XL_VLDL_PL	GCST90449833	Phospholipids in very large VLDL	UKBB	Genomics England (n=78195)	95729866	ftp://ftp.ebi.ac.uk/pub/databases/gwas/summary_statistics//GCST90449001-GCST90450000/GCST90449833/GCST90449833.tsv.gz
UKBB_EUR_XL_VLDL_P	GCST90449834	Concentration of very large VLDL particles	UKBB	Genomics England (n=78195)	95729866	ftp://ftp.ebi.ac.uk/pub/databases/gwas/summary_statistics//GCST90449001-GCST90450000/GCST90449834/GCST90449834.tsv.gz
UKBB_EUR_XL_VLDL_TG_pct	GCST90449835	Triglycerides to total lipids ratio in very large VLDL	UKBB	Genomics England (n=78195)	95729866	ftp://ftp.ebi.ac.uk/pub/databases/gwas/summary_statistics//GCST90449001-GCST90450000/GCST90449835/GCST90449835.tsv.gz
UKBB_EUR_XL_VLDL_TG	GCST90449836	Triglycerides in very large VLDL	UKBB	Genomics England (n=78195)	95729866	ftp://ftp.ebi.ac.uk/pub/databases/gwas/summary_statistics//GCST90449001-GCST90450000/GCST90449836/GCST90449836.tsv.gz
UKBB_EUR_XS_VLDL_CE_pct	GCST90449837	Cholesteryl esters to total lipids ratio in very small VLDL	UKBB	Genomics England (n=78195)	95729866	ftp://ftp.ebi.ac.uk/pub/databases/gwas/summary_statistics//GCST90449001-GCST90450000/GCST90449837/GCST90449837.tsv.gz
UKBB_EUR_XS_VLDL_CE	GCST90449838	Cholesteryl esters in very small VLDL	UKBB	Genomics England (n=78195)	95729866	ftp://ftp.ebi.ac.uk/pub/databases/gwas/summary_statistics//GCST90449001-GCST90450000/GCST90449838/GCST90449838.tsv.gz
UKBB_EUR_XS_VLDL_C_pct	GCST90449839	Cholesterol to total lipids ratio in very small VLDL	UKBB	Genomics England (n=78195)	95729866	ftp://ftp.ebi.ac.uk/pub/databases/gwas/summary_statistics//GCST90449001-GCST90450000/GCST90449839/GCST90449839.tsv.gz
UKBB_EUR_XS_VLDL_C	GCST90449840	Cholesterol in very small VLDL	UKBB	Genomics England (n=78195)	95729866	ftp://ftp.ebi.ac.uk/pub/databases/gwas/summary_statistics//GCST90449001-GCST90450000/GCST90449840/GCST90449840.tsv.gz
UKBB_EUR_XS_VLDL_FC_pct	GCST90449841	Free cholesterol to total lipids ratio in very small VLDL	UKBB	Genomics England (n=78195)	95729866	ftp://ftp.ebi.ac.uk/pub/databases/gwas/summary_statistics//GCST90449001-GCST90450000/GCST90449841/GCST90449841.tsv.gz
UKBB_EUR_XS_VLDL_FC	GCST90449842	Free cholesterol in very small VLDL	UKBB	Genomics England (n=78195)	95729866	ftp://ftp.ebi.ac.uk/pub/databases/gwas/summary_statistics//GCST90449001-GCST90450000/GCST90449842/GCST90449842.tsv.gz
UKBB_EUR_XS_VLDL_L	GCST90449843	Total lipids in very small VLDL	UKBB	Genomics England (n=78195)	95729866	ftp://ftp.ebi.ac.uk/pub/databases/gwas/summary_statistics//GCST90449001-GCST90450000/GCST90449843/GCST90449843.tsv.gz
UKBB_EUR_XS_VLDL_PL_pct	GCST90449844	Phospholipids to total lipids ratio in very small VLDL	UKBB	Genomics England (n=78195)	95729866	ftp://ftp.ebi.ac.uk/pub/databases/gwas/summary_statistics//GCST90449001-GCST90450000/GCST90449844/GCST90449844.tsv.gz
UKBB_EUR_XS_VLDL_PL	GCST90449845	Phospholipids in very small VLDL	UKBB	Genomics England (n=78195)	95729866	ftp://ftp.ebi.ac.uk/pub/databases/gwas/summary_statistics//GCST90449001-GCST90450000/GCST90449845/GCST90449845.tsv.gz
UKBB_EUR_XS_VLDL_P	GCST90449846	Concentration of very small VLDL particles	UKBB	Genomics England (n=78195)	95729866	ftp://ftp.ebi.ac.uk/pub/databases/gwas/summary_statistics//GCST90449001-GCST90450000/GCST90449846/GCST90449846.tsv.gz
UKBB_EUR_XS_VLDL_TG_pct	GCST90449847	Triglycerides to total lipids ratio in very small VLDL	UKBB	Genomics England (n=78195)	95729866	ftp://ftp.ebi.ac.uk/pub/databases/gwas/summary_statistics//GCST90449001-GCST90450000/GCST90449847/GCST90449847.tsv.gz
UKBB_EUR_XS_VLDL_TG	GCST90449848	Triglycerides in very small VLDL	UKBB	Genomics England (n=78195)	95729866	ftp://ftp.ebi.ac.uk/pub/databases/gwas/summary_statistics//GCST90449001-GCST90450000/GCST90449848/GCST90449848.tsv.gz
UKBB_EUR_XXL_VLDL_CE_pct	GCST90449849	Cholesteryl esters to total lipids ratio in chylomicrons and extremely large VLDL	UKBB	Genomics England (n=78195)	95729866	ftp://ftp.ebi.ac.uk/pub/databases/gwas/summary_statistics//GCST90449001-GCST90450000/GCST90449849/GCST90449849.tsv.gz
UKBB_EUR_XXL_VLDL_CE	GCST90449850	Cholesteryl esters in chylomicrons and extremely large VLDL	UKBB	Genomics England (n=78195)	95729866	ftp://ftp.ebi.ac.uk/pub/databases/gwas/summary_statistics//GCST90449001-GCST90450000/GCST90449850/GCST90449850.tsv.gz
UKBB_EUR_XXL_VLDL_C_pct	GCST90449851	Cholesterol to total lipids ratio in chylomicrons and extremely large VLDL	UKBB	Genomics England (n=78195)	95729866	ftp://ftp.ebi.ac.uk/pub/databases/gwas/summary_statistics//GCST90449001-GCST90450000/GCST90449851/GCST90449851.tsv.gz
UKBB_EUR_XXL_VLDL_C	GCST90449852	Cholesterol in chylomicrons and extremely large VLDL	UKBB	Genomics England (n=78195)	95729866	ftp://ftp.ebi.ac.uk/pub/databases/gwas/summary_statistics//GCST90449001-GCST90450000/GCST90449852/GCST90449852.tsv.gz
UKBB_EUR_XXL_VLDL_FC_pct	GCST90449853	Free cholesterol to total lipids ratio in chylomicrons and extremely large VLDL	UKBB	Genomics England (n=78195)	95729866	ftp://ftp.ebi.ac.uk/pub/databases/gwas/summary_statistics//GCST90449001-GCST90450000/GCST90449853/GCST90449853.tsv.gz
UKBB_EUR_XXL_VLDL_FC	GCST90449854	Free cholesterol in chylomicrons and extremely large VLDL	UKBB	Genomics England (n=78195)	95729866	ftp://ftp.ebi.ac.uk/pub/databases/gwas/summary_statistics//GCST90449001-GCST90450000/GCST90449854/GCST90449854.tsv.gz
UKBB_EUR_XXL_VLDL_L	GCST90449855	Total lipids in chylomicrons and extremely large VLDL	UKBB	Genomics England (n=78195)	95729866	ftp://ftp.ebi.ac.uk/pub/databases/gwas/summary_statistics//GCST90449001-GCST90450000/GCST90449855/GCST90449855.tsv.gz
UKBB_EUR_XXL_VLDL_PL_pct	GCST90449856	Phospholipids to total lipids ratio in chylomicrons and extremely large VLDL	UKBB	Genomics England (n=78195)	95729866	ftp://ftp.ebi.ac.uk/pub/databases/gwas/summary_statistics//GCST90449001-GCST90450000/GCST90449856/GCST90449856.tsv.gz
UKBB_EUR_XXL_VLDL_PL	GCST90449857	Phospholipids in chylomicrons and extremely large VLDL	UKBB	Genomics England (n=78195)	95729866	ftp://ftp.ebi.ac.uk/pub/databases/gwas/summary_statistics//GCST90449001-GCST90450000/GCST90449857/GCST90449857.tsv.gz
UKBB_EUR_XXL_VLDL_P	GCST90449858	Concentration of chylomicrons and extremely large VLDL particles	UKBB	Genomics England (n=78195)	95729866	ftp://ftp.ebi.ac.uk/pub/databases/gwas/summary_statistics//GCST90449001-GCST90450000/GCST90449858/GCST90449858.tsv.gz
UKBB_EUR_XXL_VLDL_TG_pct	GCST90449859	Triglycerides to total lipids ratio in chylomicrons and extremely large VLDL	UKBB	Genomics England (n=78195)	95729866	ftp://ftp.ebi.ac.uk/pub/databases/gwas/summary_statistics//GCST90449001-GCST90450000/GCST90449859/GCST90449859.tsv.gz
UKBB_EUR_XXL_VLDL_TG	GCST90449860	Triglycerides in chylomicrons and extremely large VLDL	UKBB	Genomics England (n=78195)	95729866	ftp://ftp.ebi.ac.uk/pub/databases/gwas/summary_statistics//GCST90449001-GCST90450000/GCST90449860/GCST90449860.tsv.gz
UKBB_AFR_Acetate	GCST90449861	Acetate	UKBB	Genomics England (n=78195)	26776919	ftp://ftp.ebi.ac.uk/pub/databases/gwas/summary_statistics//GCST90449001-GCST90450000/GCST90449861/GCST90449861.tsv.gz
UKBB_AFR_Acetoacetate	GCST90449862	Acetoacetate	UKBB	Genomics England (n=78195)	26776919	ftp://ftp.ebi.ac.uk/pub/databases/gwas/summary_statistics//GCST90449001-GCST90450000/GCST90449862/GCST90449862.tsv.gz
UKBB_AFR_Acetone	GCST90449863	Acetone	UKBB	Genomics England (n=78195)	26776919	ftp://ftp.ebi.ac.uk/pub/databases/gwas/summary_statistics//GCST90449001-GCST90450000/GCST90449863/GCST90449863.tsv.gz
UKBB_AFR_Ala	GCST90449864	Alanine	UKBB	Genomics England (n=78195)	26776919	ftp://ftp.ebi.ac.uk/pub/databases/gwas/summary_statistics//GCST90449001-GCST90450000/GCST90449864/GCST90449864.tsv.gz
UKBB_AFR_Albumin	GCST90449865	Albumin	UKBB	Genomics England (n=78195)	26776919	ftp://ftp.ebi.ac.uk/pub/databases/gwas/summary_statistics//GCST90449001-GCST90450000/GCST90449865/GCST90449865.tsv.gz
UKBB_AFR_ApoA1	GCST90449866	Apolipoprotein A1	UKBB	Genomics England (n=78195)	26776919	ftp://ftp.ebi.ac.uk/pub/databases/gwas/summary_statistics//GCST90449001-GCST90450000/GCST90449866/GCST90449866.tsv.gz
UKBB_AFR_ApoB_by_ApoA1	GCST90449867	Ratio of apolipoprotein B to apolipoprotein A1	UKBB	Genomics England (n=78195)	26776919	ftp://ftp.ebi.ac.uk/pub/databases/gwas/summary_statistics//GCST90449001-GCST90450000/GCST90449867/GCST90449867.tsv.gz
UKBB_AFR_ApoB	GCST90449868	Apolipoprotein B	UKBB	Genomics England (n=78195)	26776919	ftp://ftp.ebi.ac.uk/pub/databases/gwas/summary_statistics//GCST90449001-GCST90450000/GCST90449868/GCST90449868.tsv.gz
UKBB_AFR_bOHbutyrate	GCST90449869	3-Hydroxybutyrate	UKBB	Genomics England (n=78195)	26776919	ftp://ftp.ebi.ac.uk/pub/databases/gwas/summary_statistics//GCST90449001-GCST90450000/GCST90449869/GCST90449869.tsv.gz
UKBB_AFR_Cholines	GCST90449870	Total cholines	UKBB	Genomics England (n=78195)	26776919	ftp://ftp.ebi.ac.uk/pub/databases/gwas/summary_statistics//GCST90449001-GCST90450000/GCST90449870/GCST90449870.tsv.gz
UKBB_AFR_Citrate	GCST90449871	Citrate	UKBB	Genomics England (n=78195)	26776919	ftp://ftp.ebi.ac.uk/pub/databases/gwas/summary_statistics//GCST90449001-GCST90450000/GCST90449871/GCST90449871.tsv.gz
UKBB_AFR_Clinical_LDL_C	GCST90449872	Clinical LDL cholesterol	UKBB	Genomics England (n=78195)	26776919	ftp://ftp.ebi.ac.uk/pub/databases/gwas/summary_statistics//GCST90449001-GCST90450000/GCST90449872/GCST90449872.tsv.gz
UKBB_AFR_Creatinine	GCST90449873	Creatinine	UKBB	Genomics England (n=78195)	26776919	ftp://ftp.ebi.ac.uk/pub/databases/gwas/summary_statistics//GCST90449001-GCST90450000/GCST90449873/GCST90449873.tsv.gz
UKBB_AFR_DHA_pct	GCST90449874	Ratio of docosahexaenoic acid to total fatty acids	UKBB	Genomics England (n=78195)	26776919	ftp://ftp.ebi.ac.uk/pub/databases/gwas/summary_statistics//GCST90449001-GCST90450000/GCST90449874/GCST90449874.tsv.gz
UKBB_AFR_DHA	GCST90449875	Docosahexaenoic acid	UKBB	Genomics England (n=78195)	26776919	ftp://ftp.ebi.ac.uk/pub/databases/gwas/summary_statistics//GCST90449001-GCST90450000/GCST90449875/GCST90449875.tsv.gz
UKBB_AFR_Gln	GCST90449876	Glutamine	UKBB	Genomics England (n=78195)	26776919	ftp://ftp.ebi.ac.uk/pub/databases/gwas/summary_statistics//GCST90449001-GCST90450000/GCST90449876/GCST90449876.tsv.gz
UKBB_AFR_Glucose	GCST90449877	Glucose	UKBB	Genomics England (n=78195)	26776919	ftp://ftp.ebi.ac.uk/pub/databases/gwas/summary_statistics//GCST90449001-GCST90450000/GCST90449877/GCST90449877.tsv.gz
UKBB_AFR_GlycA	GCST90449878	Glycoprotein acetyls	UKBB	Genomics England (n=78195)	26776919	ftp://ftp.ebi.ac.uk/pub/databases/gwas/summary_statistics//GCST90449001-GCST90450000/GCST90449878/GCST90449878.tsv.gz
UKBB_AFR_Gly	GCST90449879	Glycine	UKBB	Genomics England (n=78195)	26776919	ftp://ftp.ebi.ac.uk/pub/databases/gwas/summary_statistics//GCST90449001-GCST90450000/GCST90449879/GCST90449879.tsv.gz
UKBB_AFR_HDL_CE	GCST90449880	Cholesteryl esters in HDL	UKBB	Genomics England (n=78195)	26776919	ftp://ftp.ebi.ac.uk/pub/databases/gwas/summary_statistics//GCST90449001-GCST90450000/GCST90449880/GCST90449880.tsv.gz
UKBB_AFR_HDL_C	GCST90449881	HDL cholesterol	UKBB	Genomics England (n=78195)	26776919	ftp://ftp.ebi.ac.uk/pub/databases/gwas/summary_statistics//GCST90449001-GCST90450000/GCST90449881/GCST90449881.tsv.gz
UKBB_AFR_HDL_FC	GCST90449882	Free cholesterol in HDL	UKBB	Genomics England (n=78195)	26776919	ftp://ftp.ebi.ac.uk/pub/databases/gwas/summary_statistics//GCST90449001-GCST90450000/GCST90449882/GCST90449882.tsv.gz
UKBB_AFR_HDL_L	GCST90449883	Total lipids in HDL	UKBB	Genomics England (n=78195)	26776919	ftp://ftp.ebi.ac.uk/pub/databases/gwas/summary_statistics//GCST90449001-GCST90450000/GCST90449883/GCST90449883.tsv.gz
UKBB_AFR_HDL_PL	GCST90449884	Phospholipids in HDL	UKBB	Genomics England (n=78195)	26776919	ftp://ftp.ebi.ac.uk/pub/databases/gwas/summary_statistics//GCST90449001-GCST90450000/GCST90449884/GCST90449884.tsv.gz
UKBB_AFR_HDL_P	GCST90449885	Concentration of HDL particles	UKBB	Genomics England (n=78195)	26776919	ftp://ftp.ebi.ac.uk/pub/databases/gwas/summary_statistics//GCST90449001-GCST90450000/GCST90449885/GCST90449885.tsv.gz
UKBB_AFR_HDL_size	GCST90449886	Average diameter for HDL particles	UKBB	Genomics England (n=78195)	26776919	ftp://ftp.ebi.ac.uk/pub/databases/gwas/summary_statistics//GCST90449001-GCST90450000/GCST90449886/GCST90449886.tsv.gz
UKBB_AFR_HDL_TG	GCST90449887	Triglycerides in HDL	UKBB	Genomics England (n=78195)	26776919	ftp://ftp.ebi.ac.uk/pub/databases/gwas/summary_statistics//GCST90449001-GCST90450000/GCST90449887/GCST90449887.tsv.gz
UKBB_AFR_His	GCST90449888	Histidine	UKBB	Genomics England (n=78195)	26776919	ftp://ftp.ebi.ac.uk/pub/databases/gwas/summary_statistics//GCST90449001-GCST90450000/GCST90449888/GCST90449888.tsv.gz
UKBB_AFR_IDL_CE_pct	GCST90449889	Cholesteryl esters to total lipids ratio in IDL	UKBB	Genomics England (n=78195)	26776919	ftp://ftp.ebi.ac.uk/pub/databases/gwas/summary_statistics//GCST90449001-GCST90450000/GCST90449889/GCST90449889.tsv.gz
UKBB_AFR_IDL_CE	GCST90449890	Cholesteryl esters in IDL	UKBB	Genomics England (n=78195)	26776919	ftp://ftp.ebi.ac.uk/pub/databases/gwas/summary_statistics//GCST90449001-GCST90450000/GCST90449890/GCST90449890.tsv.gz
UKBB_AFR_IDL_C_pct	GCST90449891	Cholesterol to total lipids ratio in IDL	UKBB	Genomics England (n=78195)	26776919	ftp://ftp.ebi.ac.uk/pub/databases/gwas/summary_statistics//GCST90449001-GCST90450000/GCST90449891/GCST90449891.tsv.gz
UKBB_AFR_IDL_C	GCST90449892	Cholesterol in IDL	UKBB	Genomics England (n=78195)	26776919	ftp://ftp.ebi.ac.uk/pub/databases/gwas/summary_statistics//GCST90449001-GCST90450000/GCST90449892/GCST90449892.tsv.gz
UKBB_AFR_IDL_FC_pct	GCST90449893	Free cholesterol to total lipids ratio in IDL	UKBB	Genomics England (n=78195)	26776919	ftp://ftp.ebi.ac.uk/pub/databases/gwas/summary_statistics//GCST90449001-GCST90450000/GCST90449893/GCST90449893.tsv.gz
UKBB_AFR_IDL_FC	GCST90449894	Free cholesterol in IDL	UKBB	Genomics England (n=78195)	26776919	ftp://ftp.ebi.ac.uk/pub/databases/gwas/summary_statistics//GCST90449001-GCST90450000/GCST90449894/GCST90449894.tsv.gz
UKBB_AFR_IDL_L	GCST90449895	Total lipids in IDL	UKBB	Genomics England (n=78195)	26776919	ftp://ftp.ebi.ac.uk/pub/databases/gwas/summary_statistics//GCST90449001-GCST90450000/GCST90449895/GCST90449895.tsv.gz
UKBB_AFR_IDL_PL_pct	GCST90449896	Phospholipids to total lipids ratio in IDL	UKBB	Genomics England (n=78195)	26776919	ftp://ftp.ebi.ac.uk/pub/databases/gwas/summary_statistics//GCST90449001-GCST90450000/GCST90449896/GCST90449896.tsv.gz
UKBB_AFR_IDL_PL	GCST90449897	Phospholipids in IDL	UKBB	Genomics England (n=78195)	26776919	ftp://ftp.ebi.ac.uk/pub/databases/gwas/summary_statistics//GCST90449001-GCST90450000/GCST90449897/GCST90449897.tsv.gz
UKBB_AFR_IDL_P	GCST90449898	Concentration of IDL particles	UKBB	Genomics England (n=78195)	26776919	ftp://ftp.ebi.ac.uk/pub/databases/gwas/summary_statistics//GCST90449001-GCST90450000/GCST90449898/GCST90449898.tsv.gz
UKBB_AFR_IDL_TG_pct	GCST90449899	Triglycerides to total lipids ratio in IDL	UKBB	Genomics England (n=78195)	26776919	ftp://ftp.ebi.ac.uk/pub/databases/gwas/summary_statistics//GCST90449001-GCST90450000/GCST90449899/GCST90449899.tsv.gz
UKBB_AFR_IDL_TG	GCST90449900	Triglycerides in IDL	UKBB	Genomics England (n=78195)	26776919	ftp://ftp.ebi.ac.uk/pub/databases/gwas/summary_statistics//GCST90449001-GCST90450000/GCST90449900/GCST90449900.tsv.gz
UKBB_AFR_Ile	GCST90449901	Isoleucine	UKBB	Genomics England (n=78195)	26776919	ftp://ftp.ebi.ac.uk/pub/databases/gwas/summary_statistics//GCST90449001-GCST90450000/GCST90449901/GCST90449901.tsv.gz
UKBB_AFR_Lactate	GCST90449902	Lactate	UKBB	Genomics England (n=78195)	26776919	ftp://ftp.ebi.ac.uk/pub/databases/gwas/summary_statistics//GCST90449001-GCST90450000/GCST90449902/GCST90449902.tsv.gz
UKBB_AFR_LA_pct	GCST90449903	Ratio of linoleic acid to total fatty acids	UKBB	Genomics England (n=78195)	26776919	ftp://ftp.ebi.ac.uk/pub/databases/gwas/summary_statistics//GCST90449001-GCST90450000/GCST90449903/GCST90449903.tsv.gz
UKBB_AFR_LA	GCST90449904	Linoleic acid	UKBB	Genomics England (n=78195)	26776919	ftp://ftp.ebi.ac.uk/pub/databases/gwas/summary_statistics//GCST90449001-GCST90450000/GCST90449904/GCST90449904.tsv.gz
UKBB_AFR_LDL_CE	GCST90449905	Cholesteryl esters in LDL	UKBB	Genomics England (n=78195)	26776919	ftp://ftp.ebi.ac.uk/pub/databases/gwas/summary_statistics//GCST90449001-GCST90450000/GCST90449905/GCST90449905.tsv.gz
UKBB_AFR_LDL_C	GCST90449906	LDL cholesterol	UKBB	Genomics England (n=78195)	26776919	ftp://ftp.ebi.ac.uk/pub/databases/gwas/summary_statistics//GCST90449001-GCST90450000/GCST90449906/GCST90449906.tsv.gz
UKBB_AFR_LDL_FC	GCST90449907	Free cholesterol in LDL	UKBB	Genomics England (n=78195)	26776919	ftp://ftp.ebi.ac.uk/pub/databases/gwas/summary_statistics//GCST90449001-GCST90450000/GCST90449907/GCST90449907.tsv.gz
UKBB_AFR_LDL_L	GCST90449908	Total lipids in LDL	UKBB	Genomics England (n=78195)	26776919	ftp://ftp.ebi.ac.uk/pub/databases/gwas/summary_statistics//GCST90449001-GCST90450000/GCST90449908/GCST90449908.tsv.gz
UKBB_AFR_LDL_PL	GCST90449909	Phospholipids in LDL	UKBB	Genomics England (n=78195)	26776919	ftp://ftp.ebi.ac.uk/pub/databases/gwas/summary_statistics//GCST90449001-GCST90450000/GCST90449909/GCST90449909.tsv.gz
UKBB_AFR_LDL_P	GCST90449910	Concentration of LDL particles	UKBB	Genomics England (n=78195)	26776919	ftp://ftp.ebi.ac.uk/pub/databases/gwas/summary_statistics//GCST90449001-GCST90450000/GCST90449910/GCST90449910.tsv.gz
UKBB_AFR_LDL_size	GCST90449911	Average diameter for LDL particles	UKBB	Genomics England (n=78195)	26776919	ftp://ftp.ebi.ac.uk/pub/databases/gwas/summary_statistics//GCST90449001-GCST90450000/GCST90449911/GCST90449911.tsv.gz
UKBB_AFR_LDL_TG	GCST90449912	Triglycerides in LDL	UKBB	Genomics England (n=78195)	26776919	ftp://ftp.ebi.ac.uk/pub/databases/gwas/summary_statistics//GCST90449001-GCST90450000/GCST90449912/GCST90449912.tsv.gz
UKBB_AFR_Leu	GCST90449913	Leucine	UKBB	Genomics England (n=78195)	26776919	ftp://ftp.ebi.ac.uk/pub/databases/gwas/summary_statistics//GCST90449001-GCST90450000/GCST90449913/GCST90449913.tsv.gz
UKBB_AFR_L_HDL_CE_pct	GCST90449914	Cholesteryl esters to total lipids ratio in large HDL	UKBB	Genomics England (n=78195)	26776919	ftp://ftp.ebi.ac.uk/pub/databases/gwas/summary_statistics//GCST90449001-GCST90450000/GCST90449914/GCST90449914.tsv.gz
UKBB_AFR_L_HDL_CE	GCST90449915	Cholesteryl esters in large HDL	UKBB	Genomics England (n=78195)	26776919	ftp://ftp.ebi.ac.uk/pub/databases/gwas/summary_statistics//GCST90449001-GCST90450000/GCST90449915/GCST90449915.tsv.gz
UKBB_AFR_L_HDL_C_pct	GCST90449916	Cholesterol to total lipids ratio in large HDL	UKBB	Genomics England (n=78195)	26776919	ftp://ftp.ebi.ac.uk/pub/databases/gwas/summary_statistics//GCST90449001-GCST90450000/GCST90449916/GCST90449916.tsv.gz
UKBB_AFR_L_HDL_C	GCST90449917	Cholesterol in large HDL	UKBB	Genomics England (n=78195)	26776919	ftp://ftp.ebi.ac.uk/pub/databases/gwas/summary_statistics//GCST90449001-GCST90450000/GCST90449917/GCST90449917.tsv.gz
UKBB_AFR_L_HDL_FC_pct	GCST90449918	Free cholesterol to total lipids ratio in large HDL	UKBB	Genomics England (n=78195)	26776919	ftp://ftp.ebi.ac.uk/pub/databases/gwas/summary_statistics//GCST90449001-GCST90450000/GCST90449918/GCST90449918.tsv.gz
UKBB_AFR_L_HDL_FC	GCST90449919	Free cholesterol in large HDL	UKBB	Genomics England (n=78195)	26776919	ftp://ftp.ebi.ac.uk/pub/databases/gwas/summary_statistics//GCST90449001-GCST90450000/GCST90449919/GCST90449919.tsv.gz
UKBB_AFR_L_HDL_L	GCST90449920	Total lipids in large HDL	UKBB	Genomics England (n=78195)	26776919	ftp://ftp.ebi.ac.uk/pub/databases/gwas/summary_statistics//GCST90449001-GCST90450000/GCST90449920/GCST90449920.tsv.gz
UKBB_AFR_L_HDL_PL_pct	GCST90449921	Phospholipids to total lipids ratio in large HDL	UKBB	Genomics England (n=78195)	26776919	ftp://ftp.ebi.ac.uk/pub/databases/gwas/summary_statistics//GCST90449001-GCST90450000/GCST90449921/GCST90449921.tsv.gz
UKBB_AFR_L_HDL_PL	GCST90449922	Phospholipids in large HDL	UKBB	Genomics England (n=78195)	26776919	ftp://ftp.ebi.ac.uk/pub/databases/gwas/summary_statistics//GCST90449001-GCST90450000/GCST90449922/GCST90449922.tsv.gz
UKBB_AFR_L_HDL_P	GCST90449923	Concentration of large HDL particles	UKBB	Genomics England (n=78195)	26776919	ftp://ftp.ebi.ac.uk/pub/databases/gwas/summary_statistics//GCST90449001-GCST90450000/GCST90449923/GCST90449923.tsv.gz
UKBB_AFR_L_HDL_TG_pct	GCST90449924	Triglycerides to total lipids ratio in large HDL	UKBB	Genomics England (n=78195)	26776919	ftp://ftp.ebi.ac.uk/pub/databases/gwas/summary_statistics//GCST90449001-GCST90450000/GCST90449924/GCST90449924.tsv.gz
UKBB_AFR_L_HDL_TG	GCST90449925	Triglycerides in large HDL	UKBB	Genomics England (n=78195)	26776919	ftp://ftp.ebi.ac.uk/pub/databases/gwas/summary_statistics//GCST90449001-GCST90450000/GCST90449925/GCST90449925.tsv.gz
UKBB_AFR_L_LDL_CE_pct	GCST90449926	Cholesteryl esters to total lipids ratio in large LDL	UKBB	Genomics England (n=78195)	26776919	ftp://ftp.ebi.ac.uk/pub/databases/gwas/summary_statistics//GCST90449001-GCST90450000/GCST90449926/GCST90449926.tsv.gz
UKBB_AFR_L_LDL_CE	GCST90449927	Cholesteryl esters in large LDL	UKBB	Genomics England (n=78195)	26776919	ftp://ftp.ebi.ac.uk/pub/databases/gwas/summary_statistics//GCST90449001-GCST90450000/GCST90449927/GCST90449927.tsv.gz
UKBB_AFR_L_LDL_C_pct	GCST90449928	Cholesterol to total lipids ratio in large LDL	UKBB	Genomics England (n=78195)	26776919	ftp://ftp.ebi.ac.uk/pub/databases/gwas/summary_statistics//GCST90449001-GCST90450000/GCST90449928/GCST90449928.tsv.gz
UKBB_AFR_L_LDL_C	GCST90449929	Cholesterol in large LDL	UKBB	Genomics England (n=78195)	26776919	ftp://ftp.ebi.ac.uk/pub/databases/gwas/summary_statistics//GCST90449001-GCST90450000/GCST90449929/GCST90449929.tsv.gz
UKBB_AFR_L_LDL_FC_pct	GCST90449930	Free cholesterol to total lipids ratio in large LDL	UKBB	Genomics England (n=78195)	26776919	ftp://ftp.ebi.ac.uk/pub/databases/gwas/summary_statistics//GCST90449001-GCST90450000/GCST90449930/GCST90449930.tsv.gz
UKBB_AFR_L_LDL_FC	GCST90449931	Free cholesterol in large LDL	UKBB	Genomics England (n=78195)	26776919	ftp://ftp.ebi.ac.uk/pub/databases/gwas/summary_statistics//GCST90449001-GCST90450000/GCST90449931/GCST90449931.tsv.gz
UKBB_AFR_L_LDL_L	GCST90449932	Total lipids in large LDL	UKBB	Genomics England (n=78195)	26776919	ftp://ftp.ebi.ac.uk/pub/databases/gwas/summary_statistics//GCST90449001-GCST90450000/GCST90449932/GCST90449932.tsv.gz
UKBB_AFR_L_LDL_PL_pct	GCST90449933	Phospholipids to total lipids ratio in large LDL	UKBB	Genomics England (n=78195)	26776919	ftp://ftp.ebi.ac.uk/pub/databases/gwas/summary_statistics//GCST90449001-GCST90450000/GCST90449933/GCST90449933.tsv.gz
UKBB_AFR_L_LDL_PL	GCST90449934	Phospholipids in large LDL	UKBB	Genomics England (n=78195)	26776919	ftp://ftp.ebi.ac.uk/pub/databases/gwas/summary_statistics//GCST90449001-GCST90450000/GCST90449934/GCST90449934.tsv.gz
UKBB_AFR_L_LDL_P	GCST90449935	Concentration of large LDL particles	UKBB	Genomics England (n=78195)	26776919	ftp://ftp.ebi.ac.uk/pub/databases/gwas/summary_statistics//GCST90449001-GCST90450000/GCST90449935/GCST90449935.tsv.gz
UKBB_AFR_L_LDL_TG_pct	GCST90449936	Triglycerides to total lipids ratio in large LDL	UKBB	Genomics England (n=78195)	26776919	ftp://ftp.ebi.ac.uk/pub/databases/gwas/summary_statistics//GCST90449001-GCST90450000/GCST90449936/GCST90449936.tsv.gz
UKBB_AFR_L_LDL_TG	GCST90449937	Triglycerides in large LDL	UKBB	Genomics England (n=78195)	26776919	ftp://ftp.ebi.ac.uk/pub/databases/gwas/summary_statistics//GCST90449001-GCST90450000/GCST90449937/GCST90449937.tsv.gz
UKBB_AFR_L_VLDL_CE_pct	GCST90449938	Cholesteryl esters to total lipids ratio in large VLDL	UKBB	Genomics England (n=78195)	26776919	ftp://ftp.ebi.ac.uk/pub/databases/gwas/summary_statistics//GCST90449001-GCST90450000/GCST90449938/GCST90449938.tsv.gz
UKBB_AFR_L_VLDL_CE	GCST90449939	Cholesteryl esters in large VLDL	UKBB	Genomics England (n=78195)	26776919	ftp://ftp.ebi.ac.uk/pub/databases/gwas/summary_statistics//GCST90449001-GCST90450000/GCST90449939/GCST90449939.tsv.gz
UKBB_AFR_L_VLDL_C_pct	GCST90449940	Cholesterol to total lipids ratio in large VLDL	UKBB	Genomics England (n=78195)	26776919	ftp://ftp.ebi.ac.uk/pub/databases/gwas/summary_statistics//GCST90449001-GCST90450000/GCST90449940/GCST90449940.tsv.gz
UKBB_AFR_L_VLDL_C	GCST90449941	Cholesterol in large VLDL	UKBB	Genomics England (n=78195)	26776919	ftp://ftp.ebi.ac.uk/pub/databases/gwas/summary_statistics//GCST90449001-GCST90450000/GCST90449941/GCST90449941.tsv.gz
UKBB_AFR_L_VLDL_FC_pct	GCST90449942	Free cholesterol to total lipids ratio in large VLDL	UKBB	Genomics England (n=78195)	26776919	ftp://ftp.ebi.ac.uk/pub/databases/gwas/summary_statistics//GCST90449001-GCST90450000/GCST90449942/GCST90449942.tsv.gz
UKBB_AFR_L_VLDL_FC	GCST90449943	Free cholesterol in large VLDL	UKBB	Genomics England (n=78195)	26776919	ftp://ftp.ebi.ac.uk/pub/databases/gwas/summary_statistics//GCST90449001-GCST90450000/GCST90449943/GCST90449943.tsv.gz
UKBB_AFR_L_VLDL_L	GCST90449944	Total lipids in large VLDL	UKBB	Genomics England (n=78195)	26776919	ftp://ftp.ebi.ac.uk/pub/databases/gwas/summary_statistics//GCST90449001-GCST90450000/GCST90449944/GCST90449944.tsv.gz
UKBB_AFR_L_VLDL_PL_pct	GCST90449945	Phospholipids to total lipids ratio in large VLDL	UKBB	Genomics England (n=78195)	26776919	ftp://ftp.ebi.ac.uk/pub/databases/gwas/summary_statistics//GCST90449001-GCST90450000/GCST90449945/GCST90449945.tsv.gz
UKBB_AFR_L_VLDL_PL	GCST90449946	Phospholipids in large VLDL	UKBB	Genomics England (n=78195)	26776919	ftp://ftp.ebi.ac.uk/pub/databases/gwas/summary_statistics//GCST90449001-GCST90450000/GCST90449946/GCST90449946.tsv.gz
UKBB_AFR_L_VLDL_P	GCST90449947	Concentration of large VLDL particles	UKBB	Genomics England (n=78195)	26776919	ftp://ftp.ebi.ac.uk/pub/databases/gwas/summary_statistics//GCST90449001-GCST90450000/GCST90449947/GCST90449947.tsv.gz
UKBB_AFR_L_VLDL_TG_pct	GCST90449948	Triglycerides to total lipids ratio in large VLDL	UKBB	Genomics England (n=78195)	26776919	ftp://ftp.ebi.ac.uk/pub/databases/gwas/summary_statistics//GCST90449001-GCST90450000/GCST90449948/GCST90449948.tsv.gz
UKBB_AFR_L_VLDL_TG	GCST90449949	Triglycerides in large VLDL	UKBB	Genomics England (n=78195)	26776919	ftp://ftp.ebi.ac.uk/pub/databases/gwas/summary_statistics//GCST90449001-GCST90450000/GCST90449949/GCST90449949.tsv.gz
UKBB_AFR_M_HDL_CE_pct	GCST90449950	Cholesteryl esters to total lipids ratio in medium HDL	UKBB	Genomics England (n=78195)	26776919	ftp://ftp.ebi.ac.uk/pub/databases/gwas/summary_statistics//GCST90449001-GCST90450000/GCST90449950/GCST90449950.tsv.gz
UKBB_AFR_M_HDL_CE	GCST90449951	Cholesteryl esters in medium HDL	UKBB	Genomics England (n=78195)	26776919	ftp://ftp.ebi.ac.uk/pub/databases/gwas/summary_statistics//GCST90449001-GCST90450000/GCST90449951/GCST90449951.tsv.gz
UKBB_AFR_M_HDL_C_pct	GCST90449952	Cholesterol to total lipids ratio in medium HDL	UKBB	Genomics England (n=78195)	26776919	ftp://ftp.ebi.ac.uk/pub/databases/gwas/summary_statistics//GCST90449001-GCST90450000/GCST90449952/GCST90449952.tsv.gz
UKBB_AFR_M_HDL_C	GCST90449953	Cholesterol in medium HDL	UKBB	Genomics England (n=78195)	26776919	ftp://ftp.ebi.ac.uk/pub/databases/gwas/summary_statistics//GCST90449001-GCST90450000/GCST90449953/GCST90449953.tsv.gz
UKBB_AFR_M_HDL_FC_pct	GCST90449954	Free cholesterol to total lipids ratio in medium HDL	UKBB	Genomics England (n=78195)	26776919	ftp://ftp.ebi.ac.uk/pub/databases/gwas/summary_statistics//GCST90449001-GCST90450000/GCST90449954/GCST90449954.tsv.gz
UKBB_AFR_M_HDL_FC	GCST90449955	Free cholesterol in medium HDL	UKBB	Genomics England (n=78195)	26776919	ftp://ftp.ebi.ac.uk/pub/databases/gwas/summary_statistics//GCST90449001-GCST90450000/GCST90449955/GCST90449955.tsv.gz
UKBB_AFR_M_HDL_L	GCST90449956	Total lipids in medium HDL	UKBB	Genomics England (n=78195)	26776919	ftp://ftp.ebi.ac.uk/pub/databases/gwas/summary_statistics//GCST90449001-GCST90450000/GCST90449956/GCST90449956.tsv.gz
UKBB_AFR_M_HDL_PL_pct	GCST90449957	Phospholipids to total lipids ratio in medium HDL	UKBB	Genomics England (n=78195)	26776919	ftp://ftp.ebi.ac.uk/pub/databases/gwas/summary_statistics//GCST90449001-GCST90450000/GCST90449957/GCST90449957.tsv.gz
UKBB_AFR_M_HDL_PL	GCST90449958	Phospholipids in medium HDL	UKBB	Genomics England (n=78195)	26776919	ftp://ftp.ebi.ac.uk/pub/databases/gwas/summary_statistics//GCST90449001-GCST90450000/GCST90449958/GCST90449958.tsv.gz
UKBB_AFR_M_HDL_P	GCST90449959	Concentration of medium HDL particles	UKBB	Genomics England (n=78195)	26776919	ftp://ftp.ebi.ac.uk/pub/databases/gwas/summary_statistics//GCST90449001-GCST90450000/GCST90449959/GCST90449959.tsv.gz
UKBB_AFR_M_HDL_TG_pct	GCST90449960	Triglycerides to total lipids ratio in medium HDL	UKBB	Genomics England (n=78195)	26776919	ftp://ftp.ebi.ac.uk/pub/databases/gwas/summary_statistics//GCST90449001-GCST90450000/GCST90449960/GCST90449960.tsv.gz
UKBB_AFR_M_HDL_TG	GCST90449961	Triglycerides in medium HDL	UKBB	Genomics England (n=78195)	26776919	ftp://ftp.ebi.ac.uk/pub/databases/gwas/summary_statistics//GCST90449001-GCST90450000/GCST90449961/GCST90449961.tsv.gz
UKBB_AFR_M_LDL_CE_pct	GCST90449962	Cholesteryl esters to total lipids ratio in medium LDL	UKBB	Genomics England (n=78195)	26776919	ftp://ftp.ebi.ac.uk/pub/databases/gwas/summary_statistics//GCST90449001-GCST90450000/GCST90449962/GCST90449962.tsv.gz
UKBB_AFR_M_LDL_CE	GCST90449963	Cholesteryl esters in medium LDL	UKBB	Genomics England (n=78195)	26776919	ftp://ftp.ebi.ac.uk/pub/databases/gwas/summary_statistics//GCST90449001-GCST90450000/GCST90449963/GCST90449963.tsv.gz
UKBB_AFR_M_LDL_C_pct	GCST90449964	Cholesterol to total lipids ratio in medium LDL	UKBB	Genomics England (n=78195)	26776919	ftp://ftp.ebi.ac.uk/pub/databases/gwas/summary_statistics//GCST90449001-GCST90450000/GCST90449964/GCST90449964.tsv.gz
UKBB_AFR_M_LDL_C	GCST90449965	Cholesterol in medium LDL	UKBB	Genomics England (n=78195)	26776919	ftp://ftp.ebi.ac.uk/pub/databases/gwas/summary_statistics//GCST90449001-GCST90450000/GCST90449965/GCST90449965.tsv.gz
UKBB_AFR_M_LDL_FC_pct	GCST90449966	Free cholesterol to total lipids ratio in medium LDL	UKBB	Genomics England (n=78195)	26776919	ftp://ftp.ebi.ac.uk/pub/databases/gwas/summary_statistics//GCST90449001-GCST90450000/GCST90449966/GCST90449966.tsv.gz
UKBB_AFR_M_LDL_FC	GCST90449967	Free cholesterol in medium LDL	UKBB	Genomics England (n=78195)	26776919	ftp://ftp.ebi.ac.uk/pub/databases/gwas/summary_statistics//GCST90449001-GCST90450000/GCST90449967/GCST90449967.tsv.gz
UKBB_AFR_M_LDL_L	GCST90449968	Total lipids in medium LDL	UKBB	Genomics England (n=78195)	26776919	ftp://ftp.ebi.ac.uk/pub/databases/gwas/summary_statistics//GCST90449001-GCST90450000/GCST90449968/GCST90449968.tsv.gz
UKBB_AFR_M_LDL_PL_pct	GCST90449969	Phospholipids to total lipids ratio in medium LDL	UKBB	Genomics England (n=78195)	26776919	ftp://ftp.ebi.ac.uk/pub/databases/gwas/summary_statistics//GCST90449001-GCST90450000/GCST90449969/GCST90449969.tsv.gz
UKBB_AFR_M_LDL_PL	GCST90449970	Phospholipids in medium LDL	UKBB	Genomics England (n=78195)	26776919	ftp://ftp.ebi.ac.uk/pub/databases/gwas/summary_statistics//GCST90449001-GCST90450000/GCST90449970/GCST90449970.tsv.gz
UKBB_AFR_M_LDL_P	GCST90449971	Concentration of medium LDL particles	UKBB	Genomics England (n=78195)	26776919	ftp://ftp.ebi.ac.uk/pub/databases/gwas/summary_statistics//GCST90449001-GCST90450000/GCST90449971/GCST90449971.tsv.gz
UKBB_AFR_M_LDL_TG_pct	GCST90449972	Triglycerides to total lipids ratio in medium LDL	UKBB	Genomics England (n=78195)	26776919	ftp://ftp.ebi.ac.uk/pub/databases/gwas/summary_statistics//GCST90449001-GCST90450000/GCST90449972/GCST90449972.tsv.gz
UKBB_AFR_M_LDL_TG	GCST90449973	Triglycerides in medium LDL	UKBB	Genomics England (n=78195)	26776919	ftp://ftp.ebi.ac.uk/pub/databases/gwas/summary_statistics//GCST90449001-GCST90450000/GCST90449973/GCST90449973.tsv.gz
UKBB_AFR_MUFA_pct	GCST90449974	Ratio of monounsaturated fatty acids to total fatty acids	UKBB	Genomics England (n=78195)	26776919	ftp://ftp.ebi.ac.uk/pub/databases/gwas/summary_statistics//GCST90449001-GCST90450000/GCST90449974/GCST90449974.tsv.gz
UKBB_AFR_MUFA	GCST90449975	Monounsaturated fatty acids	UKBB	Genomics England (n=78195)	26776919	ftp://ftp.ebi.ac.uk/pub/databases/gwas/summary_statistics//GCST90449001-GCST90450000/GCST90449975/GCST90449975.tsv.gz
UKBB_AFR_M_VLDL_CE_pct	GCST90449976	Cholesteryl esters to total lipids ratio in medium VLDL	UKBB	Genomics England (n=78195)	26776919	ftp://ftp.ebi.ac.uk/pub/databases/gwas/summary_statistics//GCST90449001-GCST90450000/GCST90449976/GCST90449976.tsv.gz
UKBB_AFR_M_VLDL_CE	GCST90449977	Cholesteryl esters in medium VLDL	UKBB	Genomics England (n=78195)	26776919	ftp://ftp.ebi.ac.uk/pub/databases/gwas/summary_statistics//GCST90449001-GCST90450000/GCST90449977/GCST90449977.tsv.gz
UKBB_AFR_M_VLDL_C_pct	GCST90449978	Cholesterol to total lipids ratio in medium VLDL	UKBB	Genomics England (n=78195)	26776919	ftp://ftp.ebi.ac.uk/pub/databases/gwas/summary_statistics//GCST90449001-GCST90450000/GCST90449978/GCST90449978.tsv.gz
UKBB_AFR_M_VLDL_C	GCST90449979	Cholesterol in medium VLDL	UKBB	Genomics England (n=78195)	26776919	ftp://ftp.ebi.ac.uk/pub/databases/gwas/summary_statistics//GCST90449001-GCST90450000/GCST90449979/GCST90449979.tsv.gz
UKBB_AFR_M_VLDL_FC_pct	GCST90449980	Free cholesterol to total lipids ratio in medium VLDL	UKBB	Genomics England (n=78195)	26776919	ftp://ftp.ebi.ac.uk/pub/databases/gwas/summary_statistics//GCST90449001-GCST90450000/GCST90449980/GCST90449980.tsv.gz
UKBB_AFR_M_VLDL_FC	GCST90449981	Free cholesterol in medium VLDL	UKBB	Genomics England (n=78195)	26776919	ftp://ftp.ebi.ac.uk/pub/databases/gwas/summary_statistics//GCST90449001-GCST90450000/GCST90449981/GCST90449981.tsv.gz
UKBB_AFR_M_VLDL_L	GCST90449982	Total lipids in medium VLDL	UKBB	Genomics England (n=78195)	26776919	ftp://ftp.ebi.ac.uk/pub/databases/gwas/summary_statistics//GCST90449001-GCST90450000/GCST90449982/GCST90449982.tsv.gz
UKBB_AFR_M_VLDL_PL_pct	GCST90449983	Phospholipids to total lipids ratio in medium VLDL	UKBB	Genomics England (n=78195)	26776919	ftp://ftp.ebi.ac.uk/pub/databases/gwas/summary_statistics//GCST90449001-GCST90450000/GCST90449983/GCST90449983.tsv.gz
UKBB_AFR_M_VLDL_PL	GCST90449984	Phospholipids in medium VLDL	UKBB	Genomics England (n=78195)	26776919	ftp://ftp.ebi.ac.uk/pub/databases/gwas/summary_statistics//GCST90449001-GCST90450000/GCST90449984/GCST90449984.tsv.gz
UKBB_AFR_M_VLDL_P	GCST90449985	Concentration of medium VLDL particles	UKBB	Genomics England (n=78195)	26776919	ftp://ftp.ebi.ac.uk/pub/databases/gwas/summary_statistics//GCST90449001-GCST90450000/GCST90449985/GCST90449985.tsv.gz
UKBB_AFR_M_VLDL_TG_pct	GCST90449986	Triglycerides to total lipids ratio in medium VLDL	UKBB	Genomics England (n=78195)	26776919	ftp://ftp.ebi.ac.uk/pub/databases/gwas/summary_statistics//GCST90449001-GCST90450000/GCST90449986/GCST90449986.tsv.gz
UKBB_AFR_M_VLDL_TG	GCST90449987	Triglycerides in medium VLDL	UKBB	Genomics England (n=78195)	26776919	ftp://ftp.ebi.ac.uk/pub/databases/gwas/summary_statistics//GCST90449001-GCST90450000/GCST90449987/GCST90449987.tsv.gz
UKBB_AFR_non_HDL_C	GCST90449988	Total cholesterol minus HDL-C	UKBB	Genomics England (n=78195)	26776919	ftp://ftp.ebi.ac.uk/pub/databases/gwas/summary_statistics//GCST90449001-GCST90450000/GCST90449988/GCST90449988.tsv.gz
UKBB_AFR_Omega_3_pct	GCST90449989	Ratio of omega-3 fatty acids to total fatty acids	UKBB	Genomics England (n=78195)	26776919	ftp://ftp.ebi.ac.uk/pub/databases/gwas/summary_statistics//GCST90449001-GCST90450000/GCST90449989/GCST90449989.tsv.gz
UKBB_AFR_Omega_3	GCST90449990	Omega-3 fatty acids	UKBB	Genomics England (n=78195)	26776919	ftp://ftp.ebi.ac.uk/pub/databases/gwas/summary_statistics//GCST90449001-GCST90450000/GCST90449990/GCST90449990.tsv.gz
UKBB_AFR_Omega_6_by_Omega_3	GCST90449991	Ratio of omega-6 fatty acids to omega-3 fatty acids	UKBB	Genomics England (n=78195)	26776919	ftp://ftp.ebi.ac.uk/pub/databases/gwas/summary_statistics//GCST90449001-GCST90450000/GCST90449991/GCST90449991.tsv.gz
UKBB_AFR_Omega_6_pct	GCST90449992	Ratio of omega-6 fatty acids to total fatty acids	UKBB	Genomics England (n=78195)	26776919	ftp://ftp.ebi.ac.uk/pub/databases/gwas/summary_statistics//GCST90449001-GCST90450000/GCST90449992/GCST90449992.tsv.gz
UKBB_AFR_Omega_6	GCST90449993	Omega-6 fatty acids	UKBB	Genomics England (n=78195)	26776919	ftp://ftp.ebi.ac.uk/pub/databases/gwas/summary_statistics//GCST90449001-GCST90450000/GCST90449993/GCST90449993.tsv.gz
UKBB_AFR_Phe	GCST90449994	Phenylalanine	UKBB	Genomics England (n=78195)	26776919	ftp://ftp.ebi.ac.uk/pub/databases/gwas/summary_statistics//GCST90449001-GCST90450000/GCST90449994/GCST90449994.tsv.gz
UKBB_AFR_Phosphatidylc	GCST90449995	Phosphatidylcholines	UKBB	Genomics England (n=78195)	26776919	ftp://ftp.ebi.ac.uk/pub/databases/gwas/summary_statistics//GCST90449001-GCST90450000/GCST90449995/GCST90449995.tsv.gz
UKBB_AFR_Phosphoglyc	GCST90449996	Phosphoglycerides	UKBB	Genomics England (n=78195)	26776919	ftp://ftp.ebi.ac.uk/pub/databases/gwas/summary_statistics//GCST90449001-GCST90450000/GCST90449996/GCST90449996.tsv.gz
UKBB_AFR_PUFA_by_MUFA	GCST90449997	Ratio of polyunsaturated fatty acids to monounsaturated fatty acids	UKBB	Genomics England (n=78195)	26776919	ftp://ftp.ebi.ac.uk/pub/databases/gwas/summary_statistics//GCST90449001-GCST90450000/GCST90449997/GCST90449997.tsv.gz
UKBB_AFR_PUFA_pct	GCST90449998	Ratio of polyunsaturated fatty acids to total fatty acids	UKBB	Genomics England (n=78195)	26776919	ftp://ftp.ebi.ac.uk/pub/databases/gwas/summary_statistics//GCST90449001-GCST90450000/GCST90449998/GCST90449998.tsv.gz
UKBB_AFR_PUFA	GCST90449999	Polyunsaturated fatty acids	UKBB	Genomics England (n=78195)	26776919	ftp://ftp.ebi.ac.uk/pub/databases/gwas/summary_statistics//GCST90449001-GCST90450000/GCST90449999/GCST90449999.tsv.gz
UKBB_AFR_Pyruvate	GCST90450000	Pyruvate	UKBB	Genomics England (n=78195)	26776919	ftp://ftp.ebi.ac.uk/pub/databases/gwas/summary_statistics//GCST90449001-GCST90450000/GCST90450000/GCST90450000.tsv.gz
UKBB_AFR_Remnant_C	GCST90450001	Remnant cholesterol (non-HDL, non-LDL -cholesterol)	UKBB	Genomics England (n=78195)	26776919	ftp://ftp.ebi.ac.uk/pub/databases/gwas/summary_statistics//GCST90450001-GCST90451000/GCST90450001/GCST90450001.tsv.gz
UKBB_AFR_SFA_pct	GCST90450002	Ratio of saturated fatty acids to total fatty acids	UKBB	Genomics England (n=78195)	26776919	ftp://ftp.ebi.ac.uk/pub/databases/gwas/summary_statistics//GCST90450001-GCST90451000/GCST90450002/GCST90450002.tsv.gz
UKBB_AFR_SFA	GCST90450003	Saturated fatty acids	UKBB	Genomics England (n=78195)	26776919	ftp://ftp.ebi.ac.uk/pub/databases/gwas/summary_statistics//GCST90450001-GCST90451000/GCST90450003/GCST90450003.tsv.gz
UKBB_AFR_S_HDL_CE_pct	GCST90450004	Cholesteryl esters to total lipids ratio in small HDL	UKBB	Genomics England (n=78195)	26776919	ftp://ftp.ebi.ac.uk/pub/databases/gwas/summary_statistics//GCST90450001-GCST90451000/GCST90450004/GCST90450004.tsv.gz
UKBB_AFR_S_HDL_CE	GCST90450005	Cholesteryl esters in small HDL	UKBB	Genomics England (n=78195)	26776919	ftp://ftp.ebi.ac.uk/pub/databases/gwas/summary_statistics//GCST90450001-GCST90451000/GCST90450005/GCST90450005.tsv.gz
UKBB_AFR_S_HDL_C_pct	GCST90450006	Cholesterol to total lipids ratio in small HDL	UKBB	Genomics England (n=78195)	26776919	ftp://ftp.ebi.ac.uk/pub/databases/gwas/summary_statistics//GCST90450001-GCST90451000/GCST90450006/GCST90450006.tsv.gz
UKBB_AFR_S_HDL_C	GCST90450007	Cholesterol in small HDL	UKBB	Genomics England (n=78195)	26776919	ftp://ftp.ebi.ac.uk/pub/databases/gwas/summary_statistics//GCST90450001-GCST90451000/GCST90450007/GCST90450007.tsv.gz
UKBB_AFR_S_HDL_FC_pct	GCST90450008	Free cholesterol to total lipids ratio in small HDL	UKBB	Genomics England (n=78195)	26776919	ftp://ftp.ebi.ac.uk/pub/databases/gwas/summary_statistics//GCST90450001-GCST90451000/GCST90450008/GCST90450008.tsv.gz
UKBB_AFR_S_HDL_FC	GCST90450009	Free cholesterol in small HDL	UKBB	Genomics England (n=78195)	26776919	ftp://ftp.ebi.ac.uk/pub/databases/gwas/summary_statistics//GCST90450001-GCST90451000/GCST90450009/GCST90450009.tsv.gz
UKBB_AFR_S_HDL_L	GCST90450010	Total lipids in small HDL	UKBB	Genomics England (n=78195)	26776919	ftp://ftp.ebi.ac.uk/pub/databases/gwas/summary_statistics//GCST90450001-GCST90451000/GCST90450010/GCST90450010.tsv.gz
UKBB_AFR_S_HDL_PL_pct	GCST90450011	Phospholipids to total lipids ratio in small HDL	UKBB	Genomics England (n=78195)	26776919	ftp://ftp.ebi.ac.uk/pub/databases/gwas/summary_statistics//GCST90450001-GCST90451000/GCST90450011/GCST90450011.tsv.gz
UKBB_AFR_S_HDL_PL	GCST90450012	Phospholipids in small HDL	UKBB	Genomics England (n=78195)	26776919	ftp://ftp.ebi.ac.uk/pub/databases/gwas/summary_statistics//GCST90450001-GCST90451000/GCST90450012/GCST90450012.tsv.gz
UKBB_AFR_S_HDL_P	GCST90450013	Concentration of small HDL particles	UKBB	Genomics England (n=78195)	26776919	ftp://ftp.ebi.ac.uk/pub/databases/gwas/summary_statistics//GCST90450001-GCST90451000/GCST90450013/GCST90450013.tsv.gz
UKBB_AFR_S_HDL_TG_pct	GCST90450014	Triglycerides to total lipids ratio in small HDL	UKBB	Genomics England (n=78195)	26776919	ftp://ftp.ebi.ac.uk/pub/databases/gwas/summary_statistics//GCST90450001-GCST90451000/GCST90450014/GCST90450014.tsv.gz
UKBB_AFR_S_HDL_TG	GCST90450015	Triglycerides in small HDL	UKBB	Genomics England (n=78195)	26776919	ftp://ftp.ebi.ac.uk/pub/databases/gwas/summary_statistics//GCST90450001-GCST90451000/GCST90450015/GCST90450015.tsv.gz
UKBB_AFR_S_LDL_CE_pct	GCST90450016	Cholesteryl esters to total lipids ratio in small LDL	UKBB	Genomics England (n=78195)	26776919	ftp://ftp.ebi.ac.uk/pub/databases/gwas/summary_statistics//GCST90450001-GCST90451000/GCST90450016/GCST90450016.tsv.gz
UKBB_AFR_S_LDL_CE	GCST90450017	Cholesteryl esters in small LDL	UKBB	Genomics England (n=78195)	26776919	ftp://ftp.ebi.ac.uk/pub/databases/gwas/summary_statistics//GCST90450001-GCST90451000/GCST90450017/GCST90450017.tsv.gz
UKBB_AFR_S_LDL_C_pct	GCST90450018	Cholesterol to total lipids ratio in small LDL	UKBB	Genomics England (n=78195)	26776919	ftp://ftp.ebi.ac.uk/pub/databases/gwas/summary_statistics//GCST90450001-GCST90451000/GCST90450018/GCST90450018.tsv.gz
UKBB_AFR_S_LDL_C	GCST90450019	Cholesterol in small LDL	UKBB	Genomics England (n=78195)	26776919	ftp://ftp.ebi.ac.uk/pub/databases/gwas/summary_statistics//GCST90450001-GCST90451000/GCST90450019/GCST90450019.tsv.gz
UKBB_AFR_S_LDL_FC_pct	GCST90450020	Free cholesterol to total lipids ratio in small LDL	UKBB	Genomics England (n=78195)	26776919	ftp://ftp.ebi.ac.uk/pub/databases/gwas/summary_statistics//GCST90450001-GCST90451000/GCST90450020/GCST90450020.tsv.gz
UKBB_AFR_S_LDL_FC	GCST90450021	Free cholesterol in small LDL	UKBB	Genomics England (n=78195)	26776919	ftp://ftp.ebi.ac.uk/pub/databases/gwas/summary_statistics//GCST90450001-GCST90451000/GCST90450021/GCST90450021.tsv.gz
UKBB_AFR_S_LDL_L	GCST90450022	Total lipids in small LDL	UKBB	Genomics England (n=78195)	26776919	ftp://ftp.ebi.ac.uk/pub/databases/gwas/summary_statistics//GCST90450001-GCST90451000/GCST90450022/GCST90450022.tsv.gz
UKBB_AFR_S_LDL_PL_pct	GCST90450023	Phospholipids to total lipids ratio in small LDL	UKBB	Genomics England (n=78195)	26776919	ftp://ftp.ebi.ac.uk/pub/databases/gwas/summary_statistics//GCST90450001-GCST90451000/GCST90450023/GCST90450023.tsv.gz
UKBB_AFR_S_LDL_PL	GCST90450024	Phospholipids in small LDL	UKBB	Genomics England (n=78195)	26776919	ftp://ftp.ebi.ac.uk/pub/databases/gwas/summary_statistics//GCST90450001-GCST90451000/GCST90450024/GCST90450024.tsv.gz
UKBB_AFR_S_LDL_P	GCST90450025	Concentration of small LDL particles	UKBB	Genomics England (n=78195)	26776919	ftp://ftp.ebi.ac.uk/pub/databases/gwas/summary_statistics//GCST90450001-GCST90451000/GCST90450025/GCST90450025.tsv.gz
UKBB_AFR_S_LDL_TG_pct	GCST90450026	Triglycerides to total lipids ratio in small LDL	UKBB	Genomics England (n=78195)	26776919	ftp://ftp.ebi.ac.uk/pub/databases/gwas/summary_statistics//GCST90450001-GCST90451000/GCST90450026/GCST90450026.tsv.gz
UKBB_AFR_S_LDL_TG	GCST90450027	Triglycerides in small LDL	UKBB	Genomics England (n=78195)	26776919	ftp://ftp.ebi.ac.uk/pub/databases/gwas/summary_statistics//GCST90450001-GCST90451000/GCST90450027/GCST90450027.tsv.gz
UKBB_AFR_Sphingomyelins	GCST90450028	Sphingomyelins	UKBB	Genomics England (n=78195)	26776919	ftp://ftp.ebi.ac.uk/pub/databases/gwas/summary_statistics//GCST90450001-GCST90451000/GCST90450028/GCST90450028.tsv.gz
UKBB_AFR_S_VLDL_CE_pct	GCST90450029	Cholesteryl esters to total lipids ratio in small VLDL	UKBB	Genomics England (n=78195)	26776919	ftp://ftp.ebi.ac.uk/pub/databases/gwas/summary_statistics//GCST90450001-GCST90451000/GCST90450029/GCST90450029.tsv.gz
UKBB_AFR_S_VLDL_CE	GCST90450030	Cholesteryl esters in small VLDL	UKBB	Genomics England (n=78195)	26776919	ftp://ftp.ebi.ac.uk/pub/databases/gwas/summary_statistics//GCST90450001-GCST90451000/GCST90450030/GCST90450030.tsv.gz
UKBB_AFR_S_VLDL_C_pct	GCST90450031	Cholesterol to total lipids ratio in small VLDL	UKBB	Genomics England (n=78195)	26776919	ftp://ftp.ebi.ac.uk/pub/databases/gwas/summary_statistics//GCST90450001-GCST90451000/GCST90450031/GCST90450031.tsv.gz
UKBB_AFR_S_VLDL_C	GCST90450032	Cholesterol in small VLDL	UKBB	Genomics England (n=78195)	26776919	ftp://ftp.ebi.ac.uk/pub/databases/gwas/summary_statistics//GCST90450001-GCST90451000/GCST90450032/GCST90450032.tsv.gz
UKBB_AFR_S_VLDL_FC_pct	GCST90450033	Free cholesterol to total lipids ratio in small VLDL	UKBB	Genomics England (n=78195)	26776919	ftp://ftp.ebi.ac.uk/pub/databases/gwas/summary_statistics//GCST90450001-GCST90451000/GCST90450033/GCST90450033.tsv.gz
UKBB_AFR_S_VLDL_FC	GCST90450034	Free cholesterol in small VLDL	UKBB	Genomics England (n=78195)	26776919	ftp://ftp.ebi.ac.uk/pub/databases/gwas/summary_statistics//GCST90450001-GCST90451000/GCST90450034/GCST90450034.tsv.gz
UKBB_AFR_S_VLDL_L	GCST90450035	Total lipids in small VLDL	UKBB	Genomics England (n=78195)	26776919	ftp://ftp.ebi.ac.uk/pub/databases/gwas/summary_statistics//GCST90450001-GCST90451000/GCST90450035/GCST90450035.tsv.gz
UKBB_AFR_S_VLDL_PL_pct	GCST90450036	Phospholipids to total lipids ratio in small VLDL	UKBB	Genomics England (n=78195)	26776919	ftp://ftp.ebi.ac.uk/pub/databases/gwas/summary_statistics//GCST90450001-GCST90451000/GCST90450036/GCST90450036.tsv.gz
UKBB_AFR_S_VLDL_PL	GCST90450037	Phospholipids in small VLDL	UKBB	Genomics England (n=78195)	26776919	ftp://ftp.ebi.ac.uk/pub/databases/gwas/summary_statistics//GCST90450001-GCST90451000/GCST90450037/GCST90450037.tsv.gz
UKBB_AFR_S_VLDL_P	GCST90450038	Concentration of small VLDL particles	UKBB	Genomics England (n=78195)	26776919	ftp://ftp.ebi.ac.uk/pub/databases/gwas/summary_statistics//GCST90450001-GCST90451000/GCST90450038/GCST90450038.tsv.gz
UKBB_AFR_S_VLDL_TG_pct	GCST90450039	Triglycerides to total lipids ratio in small VLDL	UKBB	Genomics England (n=78195)	26776919	ftp://ftp.ebi.ac.uk/pub/databases/gwas/summary_statistics//GCST90450001-GCST90451000/GCST90450039/GCST90450039.tsv.gz
UKBB_AFR_S_VLDL_TG	GCST90450040	Triglycerides in small VLDL	UKBB	Genomics England (n=78195)	26776919	ftp://ftp.ebi.ac.uk/pub/databases/gwas/summary_statistics//GCST90450001-GCST90451000/GCST90450040/GCST90450040.tsv.gz
UKBB_AFR_TG_by_PG	GCST90450041	Ratio of triglycerides to phosphoglycerides	UKBB	Genomics England (n=78195)	26776919	ftp://ftp.ebi.ac.uk/pub/databases/gwas/summary_statistics//GCST90450001-GCST90451000/GCST90450041/GCST90450041.tsv.gz
UKBB_AFR_Total_BCAA	GCST90450042	Total concentration of branched-chain amino acids (leucine + isoleucine + valine)	UKBB	Genomics England (n=78195)	26776919	ftp://ftp.ebi.ac.uk/pub/databases/gwas/summary_statistics//GCST90450001-GCST90451000/GCST90450042/GCST90450042.tsv.gz
UKBB_AFR_Total_CE	GCST90450043	Total esterified cholesterol	UKBB	Genomics England (n=78195)	26776919	ftp://ftp.ebi.ac.uk/pub/databases/gwas/summary_statistics//GCST90450001-GCST90451000/GCST90450043/GCST90450043.tsv.gz
UKBB_AFR_Total_C	GCST90450044	Total cholesterol	UKBB	Genomics England (n=78195)	26776919	ftp://ftp.ebi.ac.uk/pub/databases/gwas/summary_statistics//GCST90450001-GCST90451000/GCST90450044/GCST90450044.tsv.gz
UKBB_AFR_Total_FA	GCST90450045	Total fatty acids	UKBB	Genomics England (n=78195)	26776919	ftp://ftp.ebi.ac.uk/pub/databases/gwas/summary_statistics//GCST90450001-GCST90451000/GCST90450045/GCST90450045.tsv.gz
UKBB_AFR_Total_FC	GCST90450046	Total free cholesterol	UKBB	Genomics England (n=78195)	26776919	ftp://ftp.ebi.ac.uk/pub/databases/gwas/summary_statistics//GCST90450001-GCST90451000/GCST90450046/GCST90450046.tsv.gz
UKBB_AFR_Total_L	GCST90450047	Total lipids in lipoprotein particles	UKBB	Genomics England (n=78195)	26776919	ftp://ftp.ebi.ac.uk/pub/databases/gwas/summary_statistics//GCST90450001-GCST90451000/GCST90450047/GCST90450047.tsv.gz
UKBB_AFR_Total_PL	GCST90450048	Total phospholipids in lipoprotein particles	UKBB	Genomics England (n=78195)	26776919	ftp://ftp.ebi.ac.uk/pub/databases/gwas/summary_statistics//GCST90450001-GCST90451000/GCST90450048/GCST90450048.tsv.gz
UKBB_AFR_Total_P	GCST90450049	Total concentration of lipoprotein particles	UKBB	Genomics England (n=78195)	26776919	ftp://ftp.ebi.ac.uk/pub/databases/gwas/summary_statistics//GCST90450001-GCST90451000/GCST90450049/GCST90450049.tsv.gz
UKBB_AFR_Total_TG	GCST90450050	Total triglycerides	UKBB	Genomics England (n=78195)	26776919	ftp://ftp.ebi.ac.uk/pub/databases/gwas/summary_statistics//GCST90450001-GCST90451000/GCST90450050/GCST90450050.tsv.gz
UKBB_AFR_Tyr	GCST90450051	Tyrosine	UKBB	Genomics England (n=78195)	26776919	ftp://ftp.ebi.ac.uk/pub/databases/gwas/summary_statistics//GCST90450001-GCST90451000/GCST90450051/GCST90450051.tsv.gz
UKBB_AFR_Unsaturation	GCST90450052	Degree of unsaturation	UKBB	Genomics England (n=78195)	26776919	ftp://ftp.ebi.ac.uk/pub/databases/gwas/summary_statistics//GCST90450001-GCST90451000/GCST90450052/GCST90450052.tsv.gz
UKBB_AFR_Val	GCST90450053	Valine	UKBB	Genomics England (n=78195)	26776919	ftp://ftp.ebi.ac.uk/pub/databases/gwas/summary_statistics//GCST90450001-GCST90451000/GCST90450053/GCST90450053.tsv.gz
UKBB_AFR_VLDL_CE	GCST90450054	Cholesteryl esters in VLDL	UKBB	Genomics England (n=78195)	26776919	ftp://ftp.ebi.ac.uk/pub/databases/gwas/summary_statistics//GCST90450001-GCST90451000/GCST90450054/GCST90450054.tsv.gz
UKBB_AFR_VLDL_C	GCST90450055	VLDL cholesterol	UKBB	Genomics England (n=78195)	26776919	ftp://ftp.ebi.ac.uk/pub/databases/gwas/summary_statistics//GCST90450001-GCST90451000/GCST90450055/GCST90450055.tsv.gz
UKBB_AFR_VLDL_FC	GCST90450056	Free cholesterol in VLDL	UKBB	Genomics England (n=78195)	26776919	ftp://ftp.ebi.ac.uk/pub/databases/gwas/summary_statistics//GCST90450001-GCST90451000/GCST90450056/GCST90450056.tsv.gz
UKBB_AFR_VLDL_L	GCST90450057	Total lipids in VLDL	UKBB	Genomics England (n=78195)	26776919	ftp://ftp.ebi.ac.uk/pub/databases/gwas/summary_statistics//GCST90450001-GCST90451000/GCST90450057/GCST90450057.tsv.gz
UKBB_AFR_VLDL_PL	GCST90450058	Phospholipids in VLDL	UKBB	Genomics England (n=78195)	26776919	ftp://ftp.ebi.ac.uk/pub/databases/gwas/summary_statistics//GCST90450001-GCST90451000/GCST90450058/GCST90450058.tsv.gz
UKBB_AFR_VLDL_P	GCST90450059	Concentration of VLDL particles	UKBB	Genomics England (n=78195)	26776919	ftp://ftp.ebi.ac.uk/pub/databases/gwas/summary_statistics//GCST90450001-GCST90451000/GCST90450059/GCST90450059.tsv.gz
UKBB_AFR_VLDL_size	GCST90450060	Average diameter for VLDL particles	UKBB	Genomics England (n=78195)	26776919	ftp://ftp.ebi.ac.uk/pub/databases/gwas/summary_statistics//GCST90450001-GCST90451000/GCST90450060/GCST90450060.tsv.gz
UKBB_AFR_VLDL_TG	GCST90450061	Triglycerides in VLDL	UKBB	Genomics England (n=78195)	26776919	ftp://ftp.ebi.ac.uk/pub/databases/gwas/summary_statistics//GCST90450001-GCST90451000/GCST90450061/GCST90450061.tsv.gz
UKBB_AFR_XL_HDL_CE_pct	GCST90450062	Cholesteryl esters to total lipids ratio in very large HDL	UKBB	Genomics England (n=78195)	26776919	ftp://ftp.ebi.ac.uk/pub/databases/gwas/summary_statistics//GCST90450001-GCST90451000/GCST90450062/GCST90450062.tsv.gz
UKBB_AFR_XL_HDL_CE	GCST90450063	Cholesteryl esters in very large HDL	UKBB	Genomics England (n=78195)	26776919	ftp://ftp.ebi.ac.uk/pub/databases/gwas/summary_statistics//GCST90450001-GCST90451000/GCST90450063/GCST90450063.tsv.gz
UKBB_AFR_XL_HDL_C_pct	GCST90450064	Cholesterol to total lipids ratio in very large HDL	UKBB	Genomics England (n=78195)	26776919	ftp://ftp.ebi.ac.uk/pub/databases/gwas/summary_statistics//GCST90450001-GCST90451000/GCST90450064/GCST90450064.tsv.gz
UKBB_AFR_XL_HDL_C	GCST90450065	Cholesterol in very large HDL	UKBB	Genomics England (n=78195)	26776919	ftp://ftp.ebi.ac.uk/pub/databases/gwas/summary_statistics//GCST90450001-GCST90451000/GCST90450065/GCST90450065.tsv.gz
UKBB_AFR_XL_HDL_FC_pct	GCST90450066	Free cholesterol to total lipids ratio in very large HDL	UKBB	Genomics England (n=78195)	26776919	ftp://ftp.ebi.ac.uk/pub/databases/gwas/summary_statistics//GCST90450001-GCST90451000/GCST90450066/GCST90450066.tsv.gz
UKBB_AFR_XL_HDL_FC	GCST90450067	Free cholesterol in very large HDL	UKBB	Genomics England (n=78195)	26776919	ftp://ftp.ebi.ac.uk/pub/databases/gwas/summary_statistics//GCST90450001-GCST90451000/GCST90450067/GCST90450067.tsv.gz
UKBB_AFR_XL_HDL_L	GCST90450068	Total lipids in very large HDL	UKBB	Genomics England (n=78195)	26776919	ftp://ftp.ebi.ac.uk/pub/databases/gwas/summary_statistics//GCST90450001-GCST90451000/GCST90450068/GCST90450068.tsv.gz
UKBB_AFR_XL_HDL_PL_pct	GCST90450069	Phospholipids to total lipids ratio in very large HDL	UKBB	Genomics England (n=78195)	26776919	ftp://ftp.ebi.ac.uk/pub/databases/gwas/summary_statistics//GCST90450001-GCST90451000/GCST90450069/GCST90450069.tsv.gz
UKBB_AFR_XL_HDL_PL	GCST90450070	Phospholipids in very large HDL	UKBB	Genomics England (n=78195)	26776919	ftp://ftp.ebi.ac.uk/pub/databases/gwas/summary_statistics//GCST90450001-GCST90451000/GCST90450070/GCST90450070.tsv.gz
UKBB_AFR_XL_HDL_P	GCST90450071	Concentration of very large HDL particles	UKBB	Genomics England (n=78195)	26776919	ftp://ftp.ebi.ac.uk/pub/databases/gwas/summary_statistics//GCST90450001-GCST90451000/GCST90450071/GCST90450071.tsv.gz
UKBB_AFR_XL_HDL_TG_pct	GCST90450072	Triglycerides to total lipids ratio in very large HDL	UKBB	Genomics England (n=78195)	26776919	ftp://ftp.ebi.ac.uk/pub/databases/gwas/summary_statistics//GCST90450001-GCST90451000/GCST90450072/GCST90450072.tsv.gz
UKBB_AFR_XL_HDL_TG	GCST90450073	Triglycerides in very large HDL	UKBB	Genomics England (n=78195)	26776919	ftp://ftp.ebi.ac.uk/pub/databases/gwas/summary_statistics//GCST90450001-GCST90451000/GCST90450073/GCST90450073.tsv.gz
UKBB_AFR_XL_VLDL_CE_pct	GCST90450074	Cholesteryl esters to total lipids ratio in very large VLDL	UKBB	Genomics England (n=78195)	26776919	ftp://ftp.ebi.ac.uk/pub/databases/gwas/summary_statistics//GCST90450001-GCST90451000/GCST90450074/GCST90450074.tsv.gz
UKBB_AFR_XL_VLDL_CE	GCST90450075	Cholesteryl esters in very large VLDL	UKBB	Genomics England (n=78195)	26776919	ftp://ftp.ebi.ac.uk/pub/databases/gwas/summary_statistics//GCST90450001-GCST90451000/GCST90450075/GCST90450075.tsv.gz
UKBB_AFR_XL_VLDL_C_pct	GCST90450076	Cholesterol to total lipids ratio in very large VLDL	UKBB	Genomics England (n=78195)	26776919	ftp://ftp.ebi.ac.uk/pub/databases/gwas/summary_statistics//GCST90450001-GCST90451000/GCST90450076/GCST90450076.tsv.gz
UKBB_AFR_XL_VLDL_C	GCST90450077	Cholesterol in very large VLDL	UKBB	Genomics England (n=78195)	26776919	ftp://ftp.ebi.ac.uk/pub/databases/gwas/summary_statistics//GCST90450001-GCST90451000/GCST90450077/GCST90450077.tsv.gz
UKBB_AFR_XL_VLDL_FC_pct	GCST90450078	Free cholesterol to total lipids ratio in very large VLDL	UKBB	Genomics England (n=78195)	26776919	ftp://ftp.ebi.ac.uk/pub/databases/gwas/summary_statistics//GCST90450001-GCST90451000/GCST90450078/GCST90450078.tsv.gz
UKBB_AFR_XL_VLDL_FC	GCST90450079	Free cholesterol in very large VLDL	UKBB	Genomics England (n=78195)	26776919	ftp://ftp.ebi.ac.uk/pub/databases/gwas/summary_statistics//GCST90450001-GCST90451000/GCST90450079/GCST90450079.tsv.gz
UKBB_AFR_XL_VLDL_L	GCST90450080	Total lipids in very large VLDL	UKBB	Genomics England (n=78195)	26776919	ftp://ftp.ebi.ac.uk/pub/databases/gwas/summary_statistics//GCST90450001-GCST90451000/GCST90450080/GCST90450080.tsv.gz
UKBB_AFR_XL_VLDL_PL_pct	GCST90450081	Phospholipids to total lipids ratio in very large VLDL	UKBB	Genomics England (n=78195)	26776919	ftp://ftp.ebi.ac.uk/pub/databases/gwas/summary_statistics//GCST90450001-GCST90451000/GCST90450081/GCST90450081.tsv.gz
UKBB_AFR_XL_VLDL_PL	GCST90450082	Phospholipids in very large VLDL	UKBB	Genomics England (n=78195)	26776919	ftp://ftp.ebi.ac.uk/pub/databases/gwas/summary_statistics//GCST90450001-GCST90451000/GCST90450082/GCST90450082.tsv.gz
UKBB_AFR_XL_VLDL_P	GCST90450083	Concentration of very large VLDL particles	UKBB	Genomics England (n=78195)	26776919	ftp://ftp.ebi.ac.uk/pub/databases/gwas/summary_statistics//GCST90450001-GCST90451000/GCST90450083/GCST90450083.tsv.gz
UKBB_AFR_XL_VLDL_TG_pct	GCST90450084	Triglycerides to total lipids ratio in very large VLDL	UKBB	Genomics England (n=78195)	26776919	ftp://ftp.ebi.ac.uk/pub/databases/gwas/summary_statistics//GCST90450001-GCST90451000/GCST90450084/GCST90450084.tsv.gz
UKBB_AFR_XL_VLDL_TG	GCST90450085	Triglycerides in very large VLDL	UKBB	Genomics England (n=78195)	26776919	ftp://ftp.ebi.ac.uk/pub/databases/gwas/summary_statistics//GCST90450001-GCST90451000/GCST90450085/GCST90450085.tsv.gz
UKBB_AFR_XS_VLDL_CE_pct	GCST90450086	Cholesteryl esters to total lipids ratio in very small VLDL	UKBB	Genomics England (n=78195)	26776919	ftp://ftp.ebi.ac.uk/pub/databases/gwas/summary_statistics//GCST90450001-GCST90451000/GCST90450086/GCST90450086.tsv.gz
UKBB_AFR_XS_VLDL_CE	GCST90450087	Cholesteryl esters in very small VLDL	UKBB	Genomics England (n=78195)	26776919	ftp://ftp.ebi.ac.uk/pub/databases/gwas/summary_statistics//GCST90450001-GCST90451000/GCST90450087/GCST90450087.tsv.gz
UKBB_AFR_XS_VLDL_C_pct	GCST90450088	Cholesterol to total lipids ratio in very small VLDL	UKBB	Genomics England (n=78195)	26776919	ftp://ftp.ebi.ac.uk/pub/databases/gwas/summary_statistics//GCST90450001-GCST90451000/GCST90450088/GCST90450088.tsv.gz
UKBB_AFR_XS_VLDL_C	GCST90450089	Cholesterol in very small VLDL	UKBB	Genomics England (n=78195)	26776919	ftp://ftp.ebi.ac.uk/pub/databases/gwas/summary_statistics//GCST90450001-GCST90451000/GCST90450089/GCST90450089.tsv.gz
UKBB_AFR_XS_VLDL_FC_pct	GCST90450090	Free cholesterol to total lipids ratio in very small VLDL	UKBB	Genomics England (n=78195)	26776919	ftp://ftp.ebi.ac.uk/pub/databases/gwas/summary_statistics//GCST90450001-GCST90451000/GCST90450090/GCST90450090.tsv.gz
UKBB_AFR_XS_VLDL_FC	GCST90450091	Free cholesterol in very small VLDL	UKBB	Genomics England (n=78195)	26776919	ftp://ftp.ebi.ac.uk/pub/databases/gwas/summary_statistics//GCST90450001-GCST90451000/GCST90450091/GCST90450091.tsv.gz
UKBB_AFR_XS_VLDL_L	GCST90450092	Total lipids in very small VLDL	UKBB	Genomics England (n=78195)	26776919	ftp://ftp.ebi.ac.uk/pub/databases/gwas/summary_statistics//GCST90450001-GCST90451000/GCST90450092/GCST90450092.tsv.gz
UKBB_AFR_XS_VLDL_PL_pct	GCST90450093	Phospholipids to total lipids ratio in very small VLDL	UKBB	Genomics England (n=78195)	26776919	ftp://ftp.ebi.ac.uk/pub/databases/gwas/summary_statistics//GCST90450001-GCST90451000/GCST90450093/GCST90450093.tsv.gz
UKBB_AFR_XS_VLDL_PL	GCST90450094	Phospholipids in very small VLDL	UKBB	Genomics England (n=78195)	26776919	ftp://ftp.ebi.ac.uk/pub/databases/gwas/summary_statistics//GCST90450001-GCST90451000/GCST90450094/GCST90450094.tsv.gz
UKBB_AFR_XS_VLDL_P	GCST90450095	Concentration of very small VLDL particles	UKBB	Genomics England (n=78195)	26776919	ftp://ftp.ebi.ac.uk/pub/databases/gwas/summary_statistics//GCST90450001-GCST90451000/GCST90450095/GCST90450095.tsv.gz
UKBB_AFR_XS_VLDL_TG_pct	GCST90450096	Triglycerides to total lipids ratio in very small VLDL	UKBB	Genomics England (n=78195)	26776919	ftp://ftp.ebi.ac.uk/pub/databases/gwas/summary_statistics//GCST90450001-GCST90451000/GCST90450096/GCST90450096.tsv.gz
UKBB_AFR_XS_VLDL_TG	GCST90450097	Triglycerides in very small VLDL	UKBB	Genomics England (n=78195)	26776919	ftp://ftp.ebi.ac.uk/pub/databases/gwas/summary_statistics//GCST90450001-GCST90451000/GCST90450097/GCST90450097.tsv.gz
UKBB_AFR_XXL_VLDL_CE_pct	GCST90450098	Cholesteryl esters to total lipids ratio in chylomicrons and extremely large VLDL	UKBB	Genomics England (n=78195)	26776919	ftp://ftp.ebi.ac.uk/pub/databases/gwas/summary_statistics//GCST90450001-GCST90451000/GCST90450098/GCST90450098.tsv.gz
UKBB_AFR_XXL_VLDL_CE	GCST90450099	Cholesteryl esters in chylomicrons and extremely large VLDL	UKBB	Genomics England (n=78195)	26776919	ftp://ftp.ebi.ac.uk/pub/databases/gwas/summary_statistics//GCST90450001-GCST90451000/GCST90450099/GCST90450099.tsv.gz
UKBB_AFR_XXL_VLDL_C_pct	GCST90450100	Cholesterol to total lipids ratio in chylomicrons and extremely large VLDL	UKBB	Genomics England (n=78195)	26776919	ftp://ftp.ebi.ac.uk/pub/databases/gwas/summary_statistics//GCST90450001-GCST90451000/GCST90450100/GCST90450100.tsv.gz
UKBB_AFR_XXL_VLDL_C	GCST90450101	Cholesterol in chylomicrons and extremely large VLDL	UKBB	Genomics England (n=78195)	26776919	ftp://ftp.ebi.ac.uk/pub/databases/gwas/summary_statistics//GCST90450001-GCST90451000/GCST90450101/GCST90450101.tsv.gz
UKBB_AFR_XXL_VLDL_FC_pct	GCST90450102	Free cholesterol to total lipids ratio in chylomicrons and extremely large VLDL	UKBB	Genomics England (n=78195)	26776919	ftp://ftp.ebi.ac.uk/pub/databases/gwas/summary_statistics//GCST90450001-GCST90451000/GCST90450102/GCST90450102.tsv.gz
UKBB_AFR_XXL_VLDL_FC	GCST90450103	Free cholesterol in chylomicrons and extremely large VLDL	UKBB	Genomics England (n=78195)	26776919	ftp://ftp.ebi.ac.uk/pub/databases/gwas/summary_statistics//GCST90450001-GCST90451000/GCST90450103/GCST90450103.tsv.gz
UKBB_AFR_XXL_VLDL_L	GCST90450104	Total lipids in chylomicrons and extremely large VLDL	UKBB	Genomics England (n=78195)	26776919	ftp://ftp.ebi.ac.uk/pub/databases/gwas/summary_statistics//GCST90450001-GCST90451000/GCST90450104/GCST90450104.tsv.gz
UKBB_AFR_XXL_VLDL_PL_pct	GCST90450105	Phospholipids to total lipids ratio in chylomicrons and extremely large VLDL	UKBB	Genomics England (n=78195)	26776919	ftp://ftp.ebi.ac.uk/pub/databases/gwas/summary_statistics//GCST90450001-GCST90451000/GCST90450105/GCST90450105.tsv.gz
UKBB_AFR_XXL_VLDL_PL	GCST90450106	Phospholipids in chylomicrons and extremely large VLDL	UKBB	Genomics England (n=78195)	26776919	ftp://ftp.ebi.ac.uk/pub/databases/gwas/summary_statistics//GCST90450001-GCST90451000/GCST90450106/GCST90450106.tsv.gz
UKBB_AFR_XXL_VLDL_P	GCST90450107	Concentration of chylomicrons and extremely large VLDL particles	UKBB	Genomics England (n=78195)	26776919	ftp://ftp.ebi.ac.uk/pub/databases/gwas/summary_statistics//GCST90450001-GCST90451000/GCST90450107/GCST90450107.tsv.gz
UKBB_AFR_XXL_VLDL_TG_pct	GCST90450108	Triglycerides to total lipids ratio in chylomicrons and extremely large VLDL	UKBB	Genomics England (n=78195)	26776919	ftp://ftp.ebi.ac.uk/pub/databases/gwas/summary_statistics//GCST90450001-GCST90451000/GCST90450108/GCST90450108.tsv.gz
UKBB_AFR_XXL_VLDL_TG	GCST90450109	Triglycerides in chylomicrons and extremely large VLDL	UKBB	Genomics England (n=78195)	26776919	ftp://ftp.ebi.ac.uk/pub/databases/gwas/summary_statistics//GCST90450001-GCST90451000/GCST90450109/GCST90450109.tsv.gz
UKBB_AMR_Acetate	GCST90450110	Acetate	UKBB	Genomics England (n=78195)	10424945	ftp://ftp.ebi.ac.uk/pub/databases/gwas/summary_statistics//GCST90450001-GCST90451000/GCST90450110/GCST90450110.tsv.gz
UKBB_AMR_Acetoacetate	GCST90450111	Acetoacetate	UKBB	Genomics England (n=78195)	10424945	ftp://ftp.ebi.ac.uk/pub/databases/gwas/summary_statistics//GCST90450001-GCST90451000/GCST90450111/GCST90450111.tsv.gz
UKBB_AMR_Acetone	GCST90450112	Acetone	UKBB	Genomics England (n=78195)	10424945	ftp://ftp.ebi.ac.uk/pub/databases/gwas/summary_statistics//GCST90450001-GCST90451000/GCST90450112/GCST90450112.tsv.gz
UKBB_AMR_Ala	GCST90450113	Alanine	UKBB	Genomics England (n=78195)	10424945	ftp://ftp.ebi.ac.uk/pub/databases/gwas/summary_statistics//GCST90450001-GCST90451000/GCST90450113/GCST90450113.tsv.gz
UKBB_AMR_Albumin	GCST90450114	Albumin	UKBB	Genomics England (n=78195)	10424945	ftp://ftp.ebi.ac.uk/pub/databases/gwas/summary_statistics//GCST90450001-GCST90451000/GCST90450114/GCST90450114.tsv.gz
UKBB_AMR_ApoA1	GCST90450115	Apolipoprotein A1	UKBB	Genomics England (n=78195)	10424945	ftp://ftp.ebi.ac.uk/pub/databases/gwas/summary_statistics//GCST90450001-GCST90451000/GCST90450115/GCST90450115.tsv.gz
UKBB_AMR_ApoB_by_ApoA1	GCST90450116	Ratio of apolipoprotein B to apolipoprotein A1	UKBB	Genomics England (n=78195)	10424945	ftp://ftp.ebi.ac.uk/pub/databases/gwas/summary_statistics//GCST90450001-GCST90451000/GCST90450116/GCST90450116.tsv.gz
UKBB_AMR_ApoB	GCST90450117	Apolipoprotein B	UKBB	Genomics England (n=78195)	10424945	ftp://ftp.ebi.ac.uk/pub/databases/gwas/summary_statistics//GCST90450001-GCST90451000/GCST90450117/GCST90450117.tsv.gz
UKBB_AMR_bOHbutyrate	GCST90450118	3-Hydroxybutyrate	UKBB	Genomics England (n=78195)	10424945	ftp://ftp.ebi.ac.uk/pub/databases/gwas/summary_statistics//GCST90450001-GCST90451000/GCST90450118/GCST90450118.tsv.gz
UKBB_AMR_Cholines	GCST90450119	Total cholines	UKBB	Genomics England (n=78195)	10424945	ftp://ftp.ebi.ac.uk/pub/databases/gwas/summary_statistics//GCST90450001-GCST90451000/GCST90450119/GCST90450119.tsv.gz
UKBB_AMR_Citrate	GCST90450120	Citrate	UKBB	Genomics England (n=78195)	10424945	ftp://ftp.ebi.ac.uk/pub/databases/gwas/summary_statistics//GCST90450001-GCST90451000/GCST90450120/GCST90450120.tsv.gz
UKBB_AMR_Clinical_LDL_C	GCST90450121	Clinical LDL cholesterol	UKBB	Genomics England (n=78195)	10424945	ftp://ftp.ebi.ac.uk/pub/databases/gwas/summary_statistics//GCST90450001-GCST90451000/GCST90450121/GCST90450121.tsv.gz
UKBB_AMR_Creatinine	GCST90450122	Creatinine	UKBB	Genomics England (n=78195)	10424945	ftp://ftp.ebi.ac.uk/pub/databases/gwas/summary_statistics//GCST90450001-GCST90451000/GCST90450122/GCST90450122.tsv.gz
UKBB_AMR_DHA_pct	GCST90450123	Ratio of docosahexaenoic acid to total fatty acids	UKBB	Genomics England (n=78195)	10424945	ftp://ftp.ebi.ac.uk/pub/databases/gwas/summary_statistics//GCST90450001-GCST90451000/GCST90450123/GCST90450123.tsv.gz
UKBB_AMR_DHA	GCST90450124	Docosahexaenoic acid	UKBB	Genomics England (n=78195)	10424945	ftp://ftp.ebi.ac.uk/pub/databases/gwas/summary_statistics//GCST90450001-GCST90451000/GCST90450124/GCST90450124.tsv.gz
UKBB_AMR_Gln	GCST90450125	Glutamine	UKBB	Genomics England (n=78195)	10424945	ftp://ftp.ebi.ac.uk/pub/databases/gwas/summary_statistics//GCST90450001-GCST90451000/GCST90450125/GCST90450125.tsv.gz
UKBB_AMR_Glucose	GCST90450126	Glucose	UKBB	Genomics England (n=78195)	10424945	ftp://ftp.ebi.ac.uk/pub/databases/gwas/summary_statistics//GCST90450001-GCST90451000/GCST90450126/GCST90450126.tsv.gz
UKBB_AMR_GlycA	GCST90450127	Glycoprotein acetyls	UKBB	Genomics England (n=78195)	10424945	ftp://ftp.ebi.ac.uk/pub/databases/gwas/summary_statistics//GCST90450001-GCST90451000/GCST90450127/GCST90450127.tsv.gz
UKBB_AMR_Gly	GCST90450128	Glycine	UKBB	Genomics England (n=78195)	10424945	ftp://ftp.ebi.ac.uk/pub/databases/gwas/summary_statistics//GCST90450001-GCST90451000/GCST90450128/GCST90450128.tsv.gz
UKBB_AMR_HDL_CE	GCST90450129	Cholesteryl esters in HDL	UKBB	Genomics England (n=78195)	10424945	ftp://ftp.ebi.ac.uk/pub/databases/gwas/summary_statistics//GCST90450001-GCST90451000/GCST90450129/GCST90450129.tsv.gz
UKBB_AMR_HDL_C	GCST90450130	HDL cholesterol	UKBB	Genomics England (n=78195)	10424945	ftp://ftp.ebi.ac.uk/pub/databases/gwas/summary_statistics//GCST90450001-GCST90451000/GCST90450130/GCST90450130.tsv.gz
UKBB_AMR_HDL_FC	GCST90450131	Free cholesterol in HDL	UKBB	Genomics England (n=78195)	10424945	ftp://ftp.ebi.ac.uk/pub/databases/gwas/summary_statistics//GCST90450001-GCST90451000/GCST90450131/GCST90450131.tsv.gz
UKBB_AMR_HDL_L	GCST90450132	Total lipids in HDL	UKBB	Genomics England (n=78195)	10424945	ftp://ftp.ebi.ac.uk/pub/databases/gwas/summary_statistics//GCST90450001-GCST90451000/GCST90450132/GCST90450132.tsv.gz
UKBB_AMR_HDL_PL	GCST90450133	Phospholipids in HDL	UKBB	Genomics England (n=78195)	10424945	ftp://ftp.ebi.ac.uk/pub/databases/gwas/summary_statistics//GCST90450001-GCST90451000/GCST90450133/GCST90450133.tsv.gz
UKBB_AMR_HDL_P	GCST90450134	Concentration of HDL particles	UKBB	Genomics England (n=78195)	10424945	ftp://ftp.ebi.ac.uk/pub/databases/gwas/summary_statistics//GCST90450001-GCST90451000/GCST90450134/GCST90450134.tsv.gz
UKBB_AMR_HDL_size	GCST90450135	Average diameter for HDL particles	UKBB	Genomics England (n=78195)	10424945	ftp://ftp.ebi.ac.uk/pub/databases/gwas/summary_statistics//GCST90450001-GCST90451000/GCST90450135/GCST90450135.tsv.gz
UKBB_AMR_HDL_TG	GCST90450136	Triglycerides in HDL	UKBB	Genomics England (n=78195)	10424945	ftp://ftp.ebi.ac.uk/pub/databases/gwas/summary_statistics//GCST90450001-GCST90451000/GCST90450136/GCST90450136.tsv.gz
UKBB_AMR_His	GCST90450137	Histidine	UKBB	Genomics England (n=78195)	10424945	ftp://ftp.ebi.ac.uk/pub/databases/gwas/summary_statistics//GCST90450001-GCST90451000/GCST90450137/GCST90450137.tsv.gz
UKBB_AMR_IDL_CE_pct	GCST90450138	Cholesteryl esters to total lipids ratio in IDL	UKBB	Genomics England (n=78195)	10424945	ftp://ftp.ebi.ac.uk/pub/databases/gwas/summary_statistics//GCST90450001-GCST90451000/GCST90450138/GCST90450138.tsv.gz
UKBB_AMR_IDL_CE	GCST90450139	Cholesteryl esters in IDL	UKBB	Genomics England (n=78195)	10424945	ftp://ftp.ebi.ac.uk/pub/databases/gwas/summary_statistics//GCST90450001-GCST90451000/GCST90450139/GCST90450139.tsv.gz
UKBB_AMR_IDL_C_pct	GCST90450140	Cholesterol to total lipids ratio in IDL	UKBB	Genomics England (n=78195)	10424945	ftp://ftp.ebi.ac.uk/pub/databases/gwas/summary_statistics//GCST90450001-GCST90451000/GCST90450140/GCST90450140.tsv.gz
UKBB_AMR_IDL_C	GCST90450141	Cholesterol in IDL	UKBB	Genomics England (n=78195)	10424945	ftp://ftp.ebi.ac.uk/pub/databases/gwas/summary_statistics//GCST90450001-GCST90451000/GCST90450141/GCST90450141.tsv.gz
UKBB_AMR_IDL_FC_pct	GCST90450142	Free cholesterol to total lipids ratio in IDL	UKBB	Genomics England (n=78195)	10424945	ftp://ftp.ebi.ac.uk/pub/databases/gwas/summary_statistics//GCST90450001-GCST90451000/GCST90450142/GCST90450142.tsv.gz
UKBB_AMR_IDL_FC	GCST90450143	Free cholesterol in IDL	UKBB	Genomics England (n=78195)	10424945	ftp://ftp.ebi.ac.uk/pub/databases/gwas/summary_statistics//GCST90450001-GCST90451000/GCST90450143/GCST90450143.tsv.gz
UKBB_AMR_IDL_L	GCST90450144	Total lipids in IDL	UKBB	Genomics England (n=78195)	10424945	ftp://ftp.ebi.ac.uk/pub/databases/gwas/summary_statistics//GCST90450001-GCST90451000/GCST90450144/GCST90450144.tsv.gz
UKBB_AMR_IDL_PL_pct	GCST90450145	Phospholipids to total lipids ratio in IDL	UKBB	Genomics England (n=78195)	10424945	ftp://ftp.ebi.ac.uk/pub/databases/gwas/summary_statistics//GCST90450001-GCST90451000/GCST90450145/GCST90450145.tsv.gz
UKBB_AMR_IDL_PL	GCST90450146	Phospholipids in IDL	UKBB	Genomics England (n=78195)	10424945	ftp://ftp.ebi.ac.uk/pub/databases/gwas/summary_statistics//GCST90450001-GCST90451000/GCST90450146/GCST90450146.tsv.gz
UKBB_AMR_IDL_P	GCST90450147	Concentration of IDL particles	UKBB	Genomics England (n=78195)	10424945	ftp://ftp.ebi.ac.uk/pub/databases/gwas/summary_statistics//GCST90450001-GCST90451000/GCST90450147/GCST90450147.tsv.gz
UKBB_AMR_IDL_TG_pct	GCST90450148	Triglycerides to total lipids ratio in IDL	UKBB	Genomics England (n=78195)	10424945	ftp://ftp.ebi.ac.uk/pub/databases/gwas/summary_statistics//GCST90450001-GCST90451000/GCST90450148/GCST90450148.tsv.gz
UKBB_AMR_IDL_TG	GCST90450149	Triglycerides in IDL	UKBB	Genomics England (n=78195)	10424945	ftp://ftp.ebi.ac.uk/pub/databases/gwas/summary_statistics//GCST90450001-GCST90451000/GCST90450149/GCST90450149.tsv.gz
UKBB_AMR_Ile	GCST90450150	Isoleucine	UKBB	Genomics England (n=78195)	10424945	ftp://ftp.ebi.ac.uk/pub/databases/gwas/summary_statistics//GCST90450001-GCST90451000/GCST90450150/GCST90450150.tsv.gz
UKBB_AMR_Lactate	GCST90450151	Lactate	UKBB	Genomics England (n=78195)	10424945	ftp://ftp.ebi.ac.uk/pub/databases/gwas/summary_statistics//GCST90450001-GCST90451000/GCST90450151/GCST90450151.tsv.gz
UKBB_AMR_LA_pct	GCST90450152	Ratio of linoleic acid to total fatty acids	UKBB	Genomics England (n=78195)	10424945	ftp://ftp.ebi.ac.uk/pub/databases/gwas/summary_statistics//GCST90450001-GCST90451000/GCST90450152/GCST90450152.tsv.gz
UKBB_AMR_LA	GCST90450153	Linoleic acid	UKBB	Genomics England (n=78195)	10424945	ftp://ftp.ebi.ac.uk/pub/databases/gwas/summary_statistics//GCST90450001-GCST90451000/GCST90450153/GCST90450153.tsv.gz
UKBB_AMR_LDL_CE	GCST90450154	Cholesteryl esters in LDL	UKBB	Genomics England (n=78195)	10424945	ftp://ftp.ebi.ac.uk/pub/databases/gwas/summary_statistics//GCST90450001-GCST90451000/GCST90450154/GCST90450154.tsv.gz
UKBB_AMR_LDL_C	GCST90450155	LDL cholesterol	UKBB	Genomics England (n=78195)	10424945	ftp://ftp.ebi.ac.uk/pub/databases/gwas/summary_statistics//GCST90450001-GCST90451000/GCST90450155/GCST90450155.tsv.gz
UKBB_AMR_LDL_FC	GCST90450156	Free cholesterol in LDL	UKBB	Genomics England (n=78195)	10424945	ftp://ftp.ebi.ac.uk/pub/databases/gwas/summary_statistics//GCST90450001-GCST90451000/GCST90450156/GCST90450156.tsv.gz
UKBB_AMR_LDL_L	GCST90450157	Total lipids in LDL	UKBB	Genomics England (n=78195)	10424945	ftp://ftp.ebi.ac.uk/pub/databases/gwas/summary_statistics//GCST90450001-GCST90451000/GCST90450157/GCST90450157.tsv.gz
UKBB_AMR_LDL_PL	GCST90450158	Phospholipids in LDL	UKBB	Genomics England (n=78195)	10424945	ftp://ftp.ebi.ac.uk/pub/databases/gwas/summary_statistics//GCST90450001-GCST90451000/GCST90450158/GCST90450158.tsv.gz
UKBB_AMR_LDL_P	GCST90450159	Concentration of LDL particles	UKBB	Genomics England (n=78195)	10424945	ftp://ftp.ebi.ac.uk/pub/databases/gwas/summary_statistics//GCST90450001-GCST90451000/GCST90450159/GCST90450159.tsv.gz
UKBB_AMR_LDL_size	GCST90450160	Average diameter for LDL particles	UKBB	Genomics England (n=78195)	10424945	ftp://ftp.ebi.ac.uk/pub/databases/gwas/summary_statistics//GCST90450001-GCST90451000/GCST90450160/GCST90450160.tsv.gz
UKBB_AMR_LDL_TG	GCST90450161	Triglycerides in LDL	UKBB	Genomics England (n=78195)	10424945	ftp://ftp.ebi.ac.uk/pub/databases/gwas/summary_statistics//GCST90450001-GCST90451000/GCST90450161/GCST90450161.tsv.gz
UKBB_AMR_Leu	GCST90450162	Leucine	UKBB	Genomics England (n=78195)	10424945	ftp://ftp.ebi.ac.uk/pub/databases/gwas/summary_statistics//GCST90450001-GCST90451000/GCST90450162/GCST90450162.tsv.gz
UKBB_AMR_L_HDL_CE_pct	GCST90450163	Cholesteryl esters to total lipids ratio in large HDL	UKBB	Genomics England (n=78195)	10424945	ftp://ftp.ebi.ac.uk/pub/databases/gwas/summary_statistics//GCST90450001-GCST90451000/GCST90450163/GCST90450163.tsv.gz
UKBB_AMR_L_HDL_CE	GCST90450164	Cholesteryl esters in large HDL	UKBB	Genomics England (n=78195)	10424945	ftp://ftp.ebi.ac.uk/pub/databases/gwas/summary_statistics//GCST90450001-GCST90451000/GCST90450164/GCST90450164.tsv.gz
UKBB_AMR_L_HDL_C_pct	GCST90450165	Cholesterol to total lipids ratio in large HDL	UKBB	Genomics England (n=78195)	10424945	ftp://ftp.ebi.ac.uk/pub/databases/gwas/summary_statistics//GCST90450001-GCST90451000/GCST90450165/GCST90450165.tsv.gz
UKBB_AMR_L_HDL_C	GCST90450166	Cholesterol in large HDL	UKBB	Genomics England (n=78195)	10424945	ftp://ftp.ebi.ac.uk/pub/databases/gwas/summary_statistics//GCST90450001-GCST90451000/GCST90450166/GCST90450166.tsv.gz
UKBB_AMR_L_HDL_FC_pct	GCST90450167	Free cholesterol to total lipids ratio in large HDL	UKBB	Genomics England (n=78195)	10424945	ftp://ftp.ebi.ac.uk/pub/databases/gwas/summary_statistics//GCST90450001-GCST90451000/GCST90450167/GCST90450167.tsv.gz
UKBB_AMR_L_HDL_FC	GCST90450168	Free cholesterol in large HDL	UKBB	Genomics England (n=78195)	10424945	ftp://ftp.ebi.ac.uk/pub/databases/gwas/summary_statistics//GCST90450001-GCST90451000/GCST90450168/GCST90450168.tsv.gz
UKBB_AMR_L_HDL_L	GCST90450169	Total lipids in large HDL	UKBB	Genomics England (n=78195)	10424945	ftp://ftp.ebi.ac.uk/pub/databases/gwas/summary_statistics//GCST90450001-GCST90451000/GCST90450169/GCST90450169.tsv.gz
UKBB_AMR_L_HDL_PL_pct	GCST90450170	Phospholipids to total lipids ratio in large HDL	UKBB	Genomics England (n=78195)	10424945	ftp://ftp.ebi.ac.uk/pub/databases/gwas/summary_statistics//GCST90450001-GCST90451000/GCST90450170/GCST90450170.tsv.gz
UKBB_AMR_L_HDL_PL	GCST90450171	Phospholipids in large HDL	UKBB	Genomics England (n=78195)	10424945	ftp://ftp.ebi.ac.uk/pub/databases/gwas/summary_statistics//GCST90450001-GCST90451000/GCST90450171/GCST90450171.tsv.gz
UKBB_AMR_L_HDL_P	GCST90450172	Concentration of large HDL particles	UKBB	Genomics England (n=78195)	10424945	ftp://ftp.ebi.ac.uk/pub/databases/gwas/summary_statistics//GCST90450001-GCST90451000/GCST90450172/GCST90450172.tsv.gz
UKBB_AMR_L_HDL_TG_pct	GCST90450173	Triglycerides to total lipids ratio in large HDL	UKBB	Genomics England (n=78195)	10424945	ftp://ftp.ebi.ac.uk/pub/databases/gwas/summary_statistics//GCST90450001-GCST90451000/GCST90450173/GCST90450173.tsv.gz
UKBB_AMR_L_HDL_TG	GCST90450174	Triglycerides in large HDL	UKBB	Genomics England (n=78195)	10424945	ftp://ftp.ebi.ac.uk/pub/databases/gwas/summary_statistics//GCST90450001-GCST90451000/GCST90450174/GCST90450174.tsv.gz
UKBB_AMR_L_LDL_CE_pct	GCST90450175	Cholesteryl esters to total lipids ratio in large LDL	UKBB	Genomics England (n=78195)	10424945	ftp://ftp.ebi.ac.uk/pub/databases/gwas/summary_statistics//GCST90450001-GCST90451000/GCST90450175/GCST90450175.tsv.gz
UKBB_AMR_L_LDL_CE	GCST90450176	Cholesteryl esters in large LDL	UKBB	Genomics England (n=78195)	10424945	ftp://ftp.ebi.ac.uk/pub/databases/gwas/summary_statistics//GCST90450001-GCST90451000/GCST90450176/GCST90450176.tsv.gz
UKBB_AMR_L_LDL_C_pct	GCST90450177	Cholesterol to total lipids ratio in large LDL	UKBB	Genomics England (n=78195)	10424945	ftp://ftp.ebi.ac.uk/pub/databases/gwas/summary_statistics//GCST90450001-GCST90451000/GCST90450177/GCST90450177.tsv.gz
UKBB_AMR_L_LDL_C	GCST90450178	Cholesterol in large LDL	UKBB	Genomics England (n=78195)	10424945	ftp://ftp.ebi.ac.uk/pub/databases/gwas/summary_statistics//GCST90450001-GCST90451000/GCST90450178/GCST90450178.tsv.gz
UKBB_AMR_L_LDL_FC_pct	GCST90450179	Free cholesterol to total lipids ratio in large LDL	UKBB	Genomics England (n=78195)	10424945	ftp://ftp.ebi.ac.uk/pub/databases/gwas/summary_statistics//GCST90450001-GCST90451000/GCST90450179/GCST90450179.tsv.gz
UKBB_AMR_L_LDL_FC	GCST90450180	Free cholesterol in large LDL	UKBB	Genomics England (n=78195)	10424945	ftp://ftp.ebi.ac.uk/pub/databases/gwas/summary_statistics//GCST90450001-GCST90451000/GCST90450180/GCST90450180.tsv.gz
UKBB_AMR_L_LDL_L	GCST90450181	Total lipids in large LDL	UKBB	Genomics England (n=78195)	10424945	ftp://ftp.ebi.ac.uk/pub/databases/gwas/summary_statistics//GCST90450001-GCST90451000/GCST90450181/GCST90450181.tsv.gz
UKBB_AMR_L_LDL_PL_pct	GCST90450182	Phospholipids to total lipids ratio in large LDL	UKBB	Genomics England (n=78195)	10424945	ftp://ftp.ebi.ac.uk/pub/databases/gwas/summary_statistics//GCST90450001-GCST90451000/GCST90450182/GCST90450182.tsv.gz
UKBB_AMR_L_LDL_PL	GCST90450183	Phospholipids in large LDL	UKBB	Genomics England (n=78195)	10424945	ftp://ftp.ebi.ac.uk/pub/databases/gwas/summary_statistics//GCST90450001-GCST90451000/GCST90450183/GCST90450183.tsv.gz
UKBB_AMR_L_LDL_P	GCST90450184	Concentration of large LDL particles	UKBB	Genomics England (n=78195)	10424945	ftp://ftp.ebi.ac.uk/pub/databases/gwas/summary_statistics//GCST90450001-GCST90451000/GCST90450184/GCST90450184.tsv.gz
UKBB_AMR_L_LDL_TG_pct	GCST90450185	Triglycerides to total lipids ratio in large LDL	UKBB	Genomics England (n=78195)	10424945	ftp://ftp.ebi.ac.uk/pub/databases/gwas/summary_statistics//GCST90450001-GCST90451000/GCST90450185/GCST90450185.tsv.gz
UKBB_AMR_L_LDL_TG	GCST90450186	Triglycerides in large LDL	UKBB	Genomics England (n=78195)	10424945	ftp://ftp.ebi.ac.uk/pub/databases/gwas/summary_statistics//GCST90450001-GCST90451000/GCST90450186/GCST90450186.tsv.gz
UKBB_AMR_L_VLDL_CE_pct	GCST90450187	Cholesteryl esters to total lipids ratio in large VLDL	UKBB	Genomics England (n=78195)	10424945	ftp://ftp.ebi.ac.uk/pub/databases/gwas/summary_statistics//GCST90450001-GCST90451000/GCST90450187/GCST90450187.tsv.gz
UKBB_AMR_L_VLDL_CE	GCST90450188	Cholesteryl esters in large VLDL	UKBB	Genomics England (n=78195)	10424945	ftp://ftp.ebi.ac.uk/pub/databases/gwas/summary_statistics//GCST90450001-GCST90451000/GCST90450188/GCST90450188.tsv.gz
UKBB_AMR_L_VLDL_C_pct	GCST90450189	Cholesterol to total lipids ratio in large VLDL	UKBB	Genomics England (n=78195)	10424945	ftp://ftp.ebi.ac.uk/pub/databases/gwas/summary_statistics//GCST90450001-GCST90451000/GCST90450189/GCST90450189.tsv.gz
UKBB_AMR_L_VLDL_C	GCST90450190	Cholesterol in large VLDL	UKBB	Genomics England (n=78195)	10424945	ftp://ftp.ebi.ac.uk/pub/databases/gwas/summary_statistics//GCST90450001-GCST90451000/GCST90450190/GCST90450190.tsv.gz
UKBB_AMR_L_VLDL_FC_pct	GCST90450191	Free cholesterol to total lipids ratio in large VLDL	UKBB	Genomics England (n=78195)	10424945	ftp://ftp.ebi.ac.uk/pub/databases/gwas/summary_statistics//GCST90450001-GCST90451000/GCST90450191/GCST90450191.tsv.gz
UKBB_AMR_L_VLDL_FC	GCST90450192	Free cholesterol in large VLDL	UKBB	Genomics England (n=78195)	10424945	ftp://ftp.ebi.ac.uk/pub/databases/gwas/summary_statistics//GCST90450001-GCST90451000/GCST90450192/GCST90450192.tsv.gz
UKBB_AMR_L_VLDL_L	GCST90450193	Total lipids in large VLDL	UKBB	Genomics England (n=78195)	10424945	ftp://ftp.ebi.ac.uk/pub/databases/gwas/summary_statistics//GCST90450001-GCST90451000/GCST90450193/GCST90450193.tsv.gz
UKBB_AMR_L_VLDL_PL_pct	GCST90450194	Phospholipids to total lipids ratio in large VLDL	UKBB	Genomics England (n=78195)	10424945	ftp://ftp.ebi.ac.uk/pub/databases/gwas/summary_statistics//GCST90450001-GCST90451000/GCST90450194/GCST90450194.tsv.gz
UKBB_AMR_L_VLDL_PL	GCST90450195	Phospholipids in large VLDL	UKBB	Genomics England (n=78195)	10424945	ftp://ftp.ebi.ac.uk/pub/databases/gwas/summary_statistics//GCST90450001-GCST90451000/GCST90450195/GCST90450195.tsv.gz
UKBB_AMR_L_VLDL_P	GCST90450196	Concentration of large VLDL particles	UKBB	Genomics England (n=78195)	10424945	ftp://ftp.ebi.ac.uk/pub/databases/gwas/summary_statistics//GCST90450001-GCST90451000/GCST90450196/GCST90450196.tsv.gz
UKBB_AMR_L_VLDL_TG_pct	GCST90450197	Triglycerides to total lipids ratio in large VLDL	UKBB	Genomics England (n=78195)	10424945	ftp://ftp.ebi.ac.uk/pub/databases/gwas/summary_statistics//GCST90450001-GCST90451000/GCST90450197/GCST90450197.tsv.gz
UKBB_AMR_L_VLDL_TG	GCST90450198	Triglycerides in large VLDL	UKBB	Genomics England (n=78195)	10424945	ftp://ftp.ebi.ac.uk/pub/databases/gwas/summary_statistics//GCST90450001-GCST90451000/GCST90450198/GCST90450198.tsv.gz
UKBB_AMR_M_HDL_CE_pct	GCST90450199	Cholesteryl esters to total lipids ratio in medium HDL	UKBB	Genomics England (n=78195)	10424945	ftp://ftp.ebi.ac.uk/pub/databases/gwas/summary_statistics//GCST90450001-GCST90451000/GCST90450199/GCST90450199.tsv.gz
UKBB_AMR_M_HDL_CE	GCST90450200	Cholesteryl esters in medium HDL	UKBB	Genomics England (n=78195)	10424945	ftp://ftp.ebi.ac.uk/pub/databases/gwas/summary_statistics//GCST90450001-GCST90451000/GCST90450200/GCST90450200.tsv.gz
UKBB_AMR_M_HDL_C_pct	GCST90450201	Cholesterol to total lipids ratio in medium HDL	UKBB	Genomics England (n=78195)	10424945	ftp://ftp.ebi.ac.uk/pub/databases/gwas/summary_statistics//GCST90450001-GCST90451000/GCST90450201/GCST90450201.tsv.gz
UKBB_AMR_M_HDL_C	GCST90450202	Cholesterol in medium HDL	UKBB	Genomics England (n=78195)	10424945	ftp://ftp.ebi.ac.uk/pub/databases/gwas/summary_statistics//GCST90450001-GCST90451000/GCST90450202/GCST90450202.tsv.gz
UKBB_AMR_M_HDL_FC_pct	GCST90450203	Free cholesterol to total lipids ratio in medium HDL	UKBB	Genomics England (n=78195)	10424945	ftp://ftp.ebi.ac.uk/pub/databases/gwas/summary_statistics//GCST90450001-GCST90451000/GCST90450203/GCST90450203.tsv.gz
UKBB_AMR_M_HDL_FC	GCST90450204	Free cholesterol in medium HDL	UKBB	Genomics England (n=78195)	10424945	ftp://ftp.ebi.ac.uk/pub/databases/gwas/summary_statistics//GCST90450001-GCST90451000/GCST90450204/GCST90450204.tsv.gz
UKBB_AMR_M_HDL_L	GCST90450205	Total lipids in medium HDL	UKBB	Genomics England (n=78195)	10424945	ftp://ftp.ebi.ac.uk/pub/databases/gwas/summary_statistics//GCST90450001-GCST90451000/GCST90450205/GCST90450205.tsv.gz
UKBB_AMR_M_HDL_PL_pct	GCST90450206	Phospholipids to total lipids ratio in medium HDL	UKBB	Genomics England (n=78195)	10424945	ftp://ftp.ebi.ac.uk/pub/databases/gwas/summary_statistics//GCST90450001-GCST90451000/GCST90450206/GCST90450206.tsv.gz
UKBB_AMR_M_HDL_PL	GCST90450207	Phospholipids in medium HDL	UKBB	Genomics England (n=78195)	10424945	ftp://ftp.ebi.ac.uk/pub/databases/gwas/summary_statistics//GCST90450001-GCST90451000/GCST90450207/GCST90450207.tsv.gz
UKBB_AMR_M_HDL_P	GCST90450208	Concentration of medium HDL particles	UKBB	Genomics England (n=78195)	10424945	ftp://ftp.ebi.ac.uk/pub/databases/gwas/summary_statistics//GCST90450001-GCST90451000/GCST90450208/GCST90450208.tsv.gz
UKBB_AMR_M_HDL_TG_pct	GCST90450209	Triglycerides to total lipids ratio in medium HDL	UKBB	Genomics England (n=78195)	10424945	ftp://ftp.ebi.ac.uk/pub/databases/gwas/summary_statistics//GCST90450001-GCST90451000/GCST90450209/GCST90450209.tsv.gz
UKBB_AMR_M_HDL_TG	GCST90450210	Triglycerides in medium HDL	UKBB	Genomics England (n=78195)	10424945	ftp://ftp.ebi.ac.uk/pub/databases/gwas/summary_statistics//GCST90450001-GCST90451000/GCST90450210/GCST90450210.tsv.gz
UKBB_AMR_M_LDL_CE_pct	GCST90450211	Cholesteryl esters to total lipids ratio in medium LDL	UKBB	Genomics England (n=78195)	10424945	ftp://ftp.ebi.ac.uk/pub/databases/gwas/summary_statistics//GCST90450001-GCST90451000/GCST90450211/GCST90450211.tsv.gz
UKBB_AMR_M_LDL_CE	GCST90450212	Cholesteryl esters in medium LDL	UKBB	Genomics England (n=78195)	10424945	ftp://ftp.ebi.ac.uk/pub/databases/gwas/summary_statistics//GCST90450001-GCST90451000/GCST90450212/GCST90450212.tsv.gz
UKBB_AMR_M_LDL_C_pct	GCST90450213	Cholesterol to total lipids ratio in medium LDL	UKBB	Genomics England (n=78195)	10424945	ftp://ftp.ebi.ac.uk/pub/databases/gwas/summary_statistics//GCST90450001-GCST90451000/GCST90450213/GCST90450213.tsv.gz
UKBB_AMR_M_LDL_C	GCST90450214	Cholesterol in medium LDL	UKBB	Genomics England (n=78195)	10424945	ftp://ftp.ebi.ac.uk/pub/databases/gwas/summary_statistics//GCST90450001-GCST90451000/GCST90450214/GCST90450214.tsv.gz
UKBB_AMR_M_LDL_FC_pct	GCST90450215	Free cholesterol to total lipids ratio in medium LDL	UKBB	Genomics England (n=78195)	10424945	ftp://ftp.ebi.ac.uk/pub/databases/gwas/summary_statistics//GCST90450001-GCST90451000/GCST90450215/GCST90450215.tsv.gz
UKBB_AMR_M_LDL_FC	GCST90450216	Free cholesterol in medium LDL	UKBB	Genomics England (n=78195)	10424945	ftp://ftp.ebi.ac.uk/pub/databases/gwas/summary_statistics//GCST90450001-GCST90451000/GCST90450216/GCST90450216.tsv.gz
UKBB_AMR_M_LDL_L	GCST90450217	Total lipids in medium LDL	UKBB	Genomics England (n=78195)	10424945	ftp://ftp.ebi.ac.uk/pub/databases/gwas/summary_statistics//GCST90450001-GCST90451000/GCST90450217/GCST90450217.tsv.gz
UKBB_AMR_M_LDL_PL_pct	GCST90450218	Phospholipids to total lipids ratio in medium LDL	UKBB	Genomics England (n=78195)	10424945	ftp://ftp.ebi.ac.uk/pub/databases/gwas/summary_statistics//GCST90450001-GCST90451000/GCST90450218/GCST90450218.tsv.gz
UKBB_AMR_M_LDL_PL	GCST90450219	Phospholipids in medium LDL	UKBB	Genomics England (n=78195)	10424945	ftp://ftp.ebi.ac.uk/pub/databases/gwas/summary_statistics//GCST90450001-GCST90451000/GCST90450219/GCST90450219.tsv.gz
UKBB_AMR_M_LDL_P	GCST90450220	Concentration of medium LDL particles	UKBB	Genomics England (n=78195)	10424945	ftp://ftp.ebi.ac.uk/pub/databases/gwas/summary_statistics//GCST90450001-GCST90451000/GCST90450220/GCST90450220.tsv.gz
UKBB_AMR_M_LDL_TG_pct	GCST90450221	Triglycerides to total lipids ratio in medium LDL	UKBB	Genomics England (n=78195)	10424945	ftp://ftp.ebi.ac.uk/pub/databases/gwas/summary_statistics//GCST90450001-GCST90451000/GCST90450221/GCST90450221.tsv.gz
UKBB_AMR_M_LDL_TG	GCST90450222	Triglycerides in medium LDL	UKBB	Genomics England (n=78195)	10424945	ftp://ftp.ebi.ac.uk/pub/databases/gwas/summary_statistics//GCST90450001-GCST90451000/GCST90450222/GCST90450222.tsv.gz
UKBB_AMR_MUFA_pct	GCST90450223	Ratio of monounsaturated fatty acids to total fatty acids	UKBB	Genomics England (n=78195)	10424945	ftp://ftp.ebi.ac.uk/pub/databases/gwas/summary_statistics//GCST90450001-GCST90451000/GCST90450223/GCST90450223.tsv.gz
UKBB_AMR_MUFA	GCST90450224	Monounsaturated fatty acids	UKBB	Genomics England (n=78195)	10424945	ftp://ftp.ebi.ac.uk/pub/databases/gwas/summary_statistics//GCST90450001-GCST90451000/GCST90450224/GCST90450224.tsv.gz
UKBB_AMR_M_VLDL_CE_pct	GCST90450225	Cholesteryl esters to total lipids ratio in medium VLDL	UKBB	Genomics England (n=78195)	10424945	ftp://ftp.ebi.ac.uk/pub/databases/gwas/summary_statistics//GCST90450001-GCST90451000/GCST90450225/GCST90450225.tsv.gz
UKBB_AMR_M_VLDL_CE	GCST90450226	Cholesteryl esters in medium VLDL	UKBB	Genomics England (n=78195)	10424945	ftp://ftp.ebi.ac.uk/pub/databases/gwas/summary_statistics//GCST90450001-GCST90451000/GCST90450226/GCST90450226.tsv.gz
UKBB_AMR_M_VLDL_C_pct	GCST90450227	Cholesterol to total lipids ratio in medium VLDL	UKBB	Genomics England (n=78195)	10424945	ftp://ftp.ebi.ac.uk/pub/databases/gwas/summary_statistics//GCST90450001-GCST90451000/GCST90450227/GCST90450227.tsv.gz
UKBB_AMR_M_VLDL_C	GCST90450228	Cholesterol in medium VLDL	UKBB	Genomics England (n=78195)	10424945	ftp://ftp.ebi.ac.uk/pub/databases/gwas/summary_statistics//GCST90450001-GCST90451000/GCST90450228/GCST90450228.tsv.gz
UKBB_AMR_M_VLDL_FC_pct	GCST90450229	Free cholesterol to total lipids ratio in medium VLDL	UKBB	Genomics England (n=78195)	10424945	ftp://ftp.ebi.ac.uk/pub/databases/gwas/summary_statistics//GCST90450001-GCST90451000/GCST90450229/GCST90450229.tsv.gz
UKBB_AMR_M_VLDL_FC	GCST90450230	Free cholesterol in medium VLDL	UKBB	Genomics England (n=78195)	10424945	ftp://ftp.ebi.ac.uk/pub/databases/gwas/summary_statistics//GCST90450001-GCST90451000/GCST90450230/GCST90450230.tsv.gz
UKBB_AMR_M_VLDL_L	GCST90450231	Total lipids in medium VLDL	UKBB	Genomics England (n=78195)	10424945	ftp://ftp.ebi.ac.uk/pub/databases/gwas/summary_statistics//GCST90450001-GCST90451000/GCST90450231/GCST90450231.tsv.gz
UKBB_AMR_M_VLDL_PL_pct	GCST90450232	Phospholipids to total lipids ratio in medium VLDL	UKBB	Genomics England (n=78195)	10424945	ftp://ftp.ebi.ac.uk/pub/databases/gwas/summary_statistics//GCST90450001-GCST90451000/GCST90450232/GCST90450232.tsv.gz
UKBB_AMR_M_VLDL_PL	GCST90450233	Phospholipids in medium VLDL	UKBB	Genomics England (n=78195)	10424945	ftp://ftp.ebi.ac.uk/pub/databases/gwas/summary_statistics//GCST90450001-GCST90451000/GCST90450233/GCST90450233.tsv.gz
UKBB_AMR_M_VLDL_P	GCST90450234	Concentration of medium VLDL particles	UKBB	Genomics England (n=78195)	10424945	ftp://ftp.ebi.ac.uk/pub/databases/gwas/summary_statistics//GCST90450001-GCST90451000/GCST90450234/GCST90450234.tsv.gz
UKBB_AMR_M_VLDL_TG_pct	GCST90450235	Triglycerides to total lipids ratio in medium VLDL	UKBB	Genomics England (n=78195)	10424945	ftp://ftp.ebi.ac.uk/pub/databases/gwas/summary_statistics//GCST90450001-GCST90451000/GCST90450235/GCST90450235.tsv.gz
UKBB_AMR_M_VLDL_TG	GCST90450236	Triglycerides in medium VLDL	UKBB	Genomics England (n=78195)	10424945	ftp://ftp.ebi.ac.uk/pub/databases/gwas/summary_statistics//GCST90450001-GCST90451000/GCST90450236/GCST90450236.tsv.gz
UKBB_AMR_non_HDL_C	GCST90450237	Total cholesterol minus HDL-C	UKBB	Genomics England (n=78195)	10424945	ftp://ftp.ebi.ac.uk/pub/databases/gwas/summary_statistics//GCST90450001-GCST90451000/GCST90450237/GCST90450237.tsv.gz
UKBB_AMR_Omega_3_pct	GCST90450238	Ratio of omega-3 fatty acids to total fatty acids	UKBB	Genomics England (n=78195)	10424945	ftp://ftp.ebi.ac.uk/pub/databases/gwas/summary_statistics//GCST90450001-GCST90451000/GCST90450238/GCST90450238.tsv.gz
UKBB_AMR_Omega_3	GCST90450239	Omega-3 fatty acids	UKBB	Genomics England (n=78195)	10424945	ftp://ftp.ebi.ac.uk/pub/databases/gwas/summary_statistics//GCST90450001-GCST90451000/GCST90450239/GCST90450239.tsv.gz
UKBB_AMR_Omega_6_by_Omega_3	GCST90450240	Ratio of omega-6 fatty acids to omega-3 fatty acids	UKBB	Genomics England (n=78195)	10424945	ftp://ftp.ebi.ac.uk/pub/databases/gwas/summary_statistics//GCST90450001-GCST90451000/GCST90450240/GCST90450240.tsv.gz
UKBB_AMR_Omega_6_pct	GCST90450241	Ratio of omega-6 fatty acids to total fatty acids	UKBB	Genomics England (n=78195)	10424945	ftp://ftp.ebi.ac.uk/pub/databases/gwas/summary_statistics//GCST90450001-GCST90451000/GCST90450241/GCST90450241.tsv.gz
UKBB_AMR_Omega_6	GCST90450242	Omega-6 fatty acids	UKBB	Genomics England (n=78195)	10424945	ftp://ftp.ebi.ac.uk/pub/databases/gwas/summary_statistics//GCST90450001-GCST90451000/GCST90450242/GCST90450242.tsv.gz
UKBB_AMR_Phe	GCST90450243	Phenylalanine	UKBB	Genomics England (n=78195)	10424945	ftp://ftp.ebi.ac.uk/pub/databases/gwas/summary_statistics//GCST90450001-GCST90451000/GCST90450243/GCST90450243.tsv.gz
UKBB_AMR_Phosphatidylc	GCST90450244	Phosphatidylcholines	UKBB	Genomics England (n=78195)	10424945	ftp://ftp.ebi.ac.uk/pub/databases/gwas/summary_statistics//GCST90450001-GCST90451000/GCST90450244/GCST90450244.tsv.gz
UKBB_AMR_Phosphoglyc	GCST90450245	Phosphoglycerides	UKBB	Genomics England (n=78195)	10424945	ftp://ftp.ebi.ac.uk/pub/databases/gwas/summary_statistics//GCST90450001-GCST90451000/GCST90450245/GCST90450245.tsv.gz
UKBB_AMR_PUFA_by_MUFA	GCST90450246	Ratio of polyunsaturated fatty acids to monounsaturated fatty acids	UKBB	Genomics England (n=78195)	10424945	ftp://ftp.ebi.ac.uk/pub/databases/gwas/summary_statistics//GCST90450001-GCST90451000/GCST90450246/GCST90450246.tsv.gz
UKBB_AMR_PUFA_pct	GCST90450247	Ratio of polyunsaturated fatty acids to total fatty acids	UKBB	Genomics England (n=78195)	10424945	ftp://ftp.ebi.ac.uk/pub/databases/gwas/summary_statistics//GCST90450001-GCST90451000/GCST90450247/GCST90450247.tsv.gz
UKBB_AMR_PUFA	GCST90450248	Polyunsaturated fatty acids	UKBB	Genomics England (n=78195)	10424945	ftp://ftp.ebi.ac.uk/pub/databases/gwas/summary_statistics//GCST90450001-GCST90451000/GCST90450248/GCST90450248.tsv.gz
UKBB_AMR_Pyruvate	GCST90450249	Pyruvate	UKBB	Genomics England (n=78195)	10424945	ftp://ftp.ebi.ac.uk/pub/databases/gwas/summary_statistics//GCST90450001-GCST90451000/GCST90450249/GCST90450249.tsv.gz
UKBB_AMR_Remnant_C	GCST90450250	Remnant cholesterol (non-HDL, non-LDL -cholesterol)	UKBB	Genomics England (n=78195)	10424945	ftp://ftp.ebi.ac.uk/pub/databases/gwas/summary_statistics//GCST90450001-GCST90451000/GCST90450250/GCST90450250.tsv.gz
UKBB_AMR_SFA_pct	GCST90450251	Ratio of saturated fatty acids to total fatty acids	UKBB	Genomics England (n=78195)	10424945	ftp://ftp.ebi.ac.uk/pub/databases/gwas/summary_statistics//GCST90450001-GCST90451000/GCST90450251/GCST90450251.tsv.gz
UKBB_AMR_SFA	GCST90450252	Saturated fatty acids	UKBB	Genomics England (n=78195)	10424945	ftp://ftp.ebi.ac.uk/pub/databases/gwas/summary_statistics//GCST90450001-GCST90451000/GCST90450252/GCST90450252.tsv.gz
UKBB_AMR_S_HDL_CE_pct	GCST90450253	Cholesteryl esters to total lipids ratio in small HDL	UKBB	Genomics England (n=78195)	10424945	ftp://ftp.ebi.ac.uk/pub/databases/gwas/summary_statistics//GCST90450001-GCST90451000/GCST90450253/GCST90450253.tsv.gz
UKBB_AMR_S_HDL_CE	GCST90450254	Cholesteryl esters in small HDL	UKBB	Genomics England (n=78195)	10424945	ftp://ftp.ebi.ac.uk/pub/databases/gwas/summary_statistics//GCST90450001-GCST90451000/GCST90450254/GCST90450254.tsv.gz
UKBB_AMR_S_HDL_C_pct	GCST90450255	Cholesterol to total lipids ratio in small HDL	UKBB	Genomics England (n=78195)	10424945	ftp://ftp.ebi.ac.uk/pub/databases/gwas/summary_statistics//GCST90450001-GCST90451000/GCST90450255/GCST90450255.tsv.gz
UKBB_AMR_S_HDL_C	GCST90450256	Cholesterol in small HDL	UKBB	Genomics England (n=78195)	10424945	ftp://ftp.ebi.ac.uk/pub/databases/gwas/summary_statistics//GCST90450001-GCST90451000/GCST90450256/GCST90450256.tsv.gz
UKBB_AMR_S_HDL_FC_pct	GCST90450257	Free cholesterol to total lipids ratio in small HDL	UKBB	Genomics England (n=78195)	10424945	ftp://ftp.ebi.ac.uk/pub/databases/gwas/summary_statistics//GCST90450001-GCST90451000/GCST90450257/GCST90450257.tsv.gz
UKBB_AMR_S_HDL_FC	GCST90450258	Free cholesterol in small HDL	UKBB	Genomics England (n=78195)	10424945	ftp://ftp.ebi.ac.uk/pub/databases/gwas/summary_statistics//GCST90450001-GCST90451000/GCST90450258/GCST90450258.tsv.gz
UKBB_AMR_S_HDL_L	GCST90450259	Total lipids in small HDL	UKBB	Genomics England (n=78195)	10424945	ftp://ftp.ebi.ac.uk/pub/databases/gwas/summary_statistics//GCST90450001-GCST90451000/GCST90450259/GCST90450259.tsv.gz
UKBB_AMR_S_HDL_PL_pct	GCST90450260	Phospholipids to total lipids ratio in small HDL	UKBB	Genomics England (n=78195)	10424945	ftp://ftp.ebi.ac.uk/pub/databases/gwas/summary_statistics//GCST90450001-GCST90451000/GCST90450260/GCST90450260.tsv.gz
UKBB_AMR_S_HDL_PL	GCST90450261	Phospholipids in small HDL	UKBB	Genomics England (n=78195)	10424945	ftp://ftp.ebi.ac.uk/pub/databases/gwas/summary_statistics//GCST90450001-GCST90451000/GCST90450261/GCST90450261.tsv.gz
UKBB_AMR_S_HDL_P	GCST90450262	Concentration of small HDL particles	UKBB	Genomics England (n=78195)	10424945	ftp://ftp.ebi.ac.uk/pub/databases/gwas/summary_statistics//GCST90450001-GCST90451000/GCST90450262/GCST90450262.tsv.gz
UKBB_AMR_S_HDL_TG_pct	GCST90450263	Triglycerides to total lipids ratio in small HDL	UKBB	Genomics England (n=78195)	10424945	ftp://ftp.ebi.ac.uk/pub/databases/gwas/summary_statistics//GCST90450001-GCST90451000/GCST90450263/GCST90450263.tsv.gz
UKBB_AMR_S_HDL_TG	GCST90450264	Triglycerides in small HDL	UKBB	Genomics England (n=78195)	10424945	ftp://ftp.ebi.ac.uk/pub/databases/gwas/summary_statistics//GCST90450001-GCST90451000/GCST90450264/GCST90450264.tsv.gz
UKBB_AMR_S_LDL_CE_pct	GCST90450265	Cholesteryl esters to total lipids ratio in small LDL	UKBB	Genomics England (n=78195)	10424945	ftp://ftp.ebi.ac.uk/pub/databases/gwas/summary_statistics//GCST90450001-GCST90451000/GCST90450265/GCST90450265.tsv.gz
UKBB_AMR_S_LDL_CE	GCST90450266	Cholesteryl esters in small LDL	UKBB	Genomics England (n=78195)	10424945	ftp://ftp.ebi.ac.uk/pub/databases/gwas/summary_statistics//GCST90450001-GCST90451000/GCST90450266/GCST90450266.tsv.gz
UKBB_AMR_S_LDL_C_pct	GCST90450267	Cholesterol to total lipids ratio in small LDL	UKBB	Genomics England (n=78195)	10424945	ftp://ftp.ebi.ac.uk/pub/databases/gwas/summary_statistics//GCST90450001-GCST90451000/GCST90450267/GCST90450267.tsv.gz
UKBB_AMR_S_LDL_C	GCST90450268	Cholesterol in small LDL	UKBB	Genomics England (n=78195)	10424945	ftp://ftp.ebi.ac.uk/pub/databases/gwas/summary_statistics//GCST90450001-GCST90451000/GCST90450268/GCST90450268.tsv.gz
UKBB_AMR_S_LDL_FC_pct	GCST90450269	Free cholesterol to total lipids ratio in small LDL	UKBB	Genomics England (n=78195)	10424945	ftp://ftp.ebi.ac.uk/pub/databases/gwas/summary_statistics//GCST90450001-GCST90451000/GCST90450269/GCST90450269.tsv.gz
UKBB_AMR_S_LDL_FC	GCST90450270	Free cholesterol in small LDL	UKBB	Genomics England (n=78195)	10424945	ftp://ftp.ebi.ac.uk/pub/databases/gwas/summary_statistics//GCST90450001-GCST90451000/GCST90450270/GCST90450270.tsv.gz
UKBB_AMR_S_LDL_L	GCST90450271	Total lipids in small LDL	UKBB	Genomics England (n=78195)	10424945	ftp://ftp.ebi.ac.uk/pub/databases/gwas/summary_statistics//GCST90450001-GCST90451000/GCST90450271/GCST90450271.tsv.gz
UKBB_AMR_S_LDL_PL_pct	GCST90450272	Phospholipids to total lipids ratio in small LDL	UKBB	Genomics England (n=78195)	10424945	ftp://ftp.ebi.ac.uk/pub/databases/gwas/summary_statistics//GCST90450001-GCST90451000/GCST90450272/GCST90450272.tsv.gz
UKBB_AMR_S_LDL_PL	GCST90450273	Phospholipids in small LDL	UKBB	Genomics England (n=78195)	10424945	ftp://ftp.ebi.ac.uk/pub/databases/gwas/summary_statistics//GCST90450001-GCST90451000/GCST90450273/GCST90450273.tsv.gz
UKBB_AMR_S_LDL_P	GCST90450274	Concentration of small LDL particles	UKBB	Genomics England (n=78195)	10424945	ftp://ftp.ebi.ac.uk/pub/databases/gwas/summary_statistics//GCST90450001-GCST90451000/GCST90450274/GCST90450274.tsv.gz
UKBB_AMR_S_LDL_TG_pct	GCST90450275	Triglycerides to total lipids ratio in small LDL	UKBB	Genomics England (n=78195)	10424945	ftp://ftp.ebi.ac.uk/pub/databases/gwas/summary_statistics//GCST90450001-GCST90451000/GCST90450275/GCST90450275.tsv.gz
UKBB_AMR_S_LDL_TG	GCST90450276	Triglycerides in small LDL	UKBB	Genomics England (n=78195)	10424945	ftp://ftp.ebi.ac.uk/pub/databases/gwas/summary_statistics//GCST90450001-GCST90451000/GCST90450276/GCST90450276.tsv.gz
UKBB_AMR_Sphingomyelins	GCST90450277	Sphingomyelins	UKBB	Genomics England (n=78195)	10424945	ftp://ftp.ebi.ac.uk/pub/databases/gwas/summary_statistics//GCST90450001-GCST90451000/GCST90450277/GCST90450277.tsv.gz
UKBB_AMR_S_VLDL_CE_pct	GCST90450278	Cholesteryl esters to total lipids ratio in small VLDL	UKBB	Genomics England (n=78195)	10424945	ftp://ftp.ebi.ac.uk/pub/databases/gwas/summary_statistics//GCST90450001-GCST90451000/GCST90450278/GCST90450278.tsv.gz
UKBB_AMR_S_VLDL_CE	GCST90450279	Cholesteryl esters in small VLDL	UKBB	Genomics England (n=78195)	10424945	ftp://ftp.ebi.ac.uk/pub/databases/gwas/summary_statistics//GCST90450001-GCST90451000/GCST90450279/GCST90450279.tsv.gz
UKBB_AMR_S_VLDL_C_pct	GCST90450280	Cholesterol to total lipids ratio in small VLDL	UKBB	Genomics England (n=78195)	10424945	ftp://ftp.ebi.ac.uk/pub/databases/gwas/summary_statistics//GCST90450001-GCST90451000/GCST90450280/GCST90450280.tsv.gz
UKBB_AMR_S_VLDL_C	GCST90450281	Cholesterol in small VLDL	UKBB	Genomics England (n=78195)	10424945	ftp://ftp.ebi.ac.uk/pub/databases/gwas/summary_statistics//GCST90450001-GCST90451000/GCST90450281/GCST90450281.tsv.gz
UKBB_AMR_S_VLDL_FC_pct	GCST90450282	Free cholesterol to total lipids ratio in small VLDL	UKBB	Genomics England (n=78195)	10424945	ftp://ftp.ebi.ac.uk/pub/databases/gwas/summary_statistics//GCST90450001-GCST90451000/GCST90450282/GCST90450282.tsv.gz
UKBB_AMR_S_VLDL_FC	GCST90450283	Free cholesterol in small VLDL	UKBB	Genomics England (n=78195)	10424945	ftp://ftp.ebi.ac.uk/pub/databases/gwas/summary_statistics//GCST90450001-GCST90451000/GCST90450283/GCST90450283.tsv.gz
UKBB_AMR_S_VLDL_L	GCST90450284	Total lipids in small VLDL	UKBB	Genomics England (n=78195)	10424945	ftp://ftp.ebi.ac.uk/pub/databases/gwas/summary_statistics//GCST90450001-GCST90451000/GCST90450284/GCST90450284.tsv.gz
UKBB_AMR_S_VLDL_PL_pct	GCST90450285	Phospholipids to total lipids ratio in small VLDL	UKBB	Genomics England (n=78195)	10424945	ftp://ftp.ebi.ac.uk/pub/databases/gwas/summary_statistics//GCST90450001-GCST90451000/GCST90450285/GCST90450285.tsv.gz
UKBB_AMR_S_VLDL_PL	GCST90450286	Phospholipids in small VLDL	UKBB	Genomics England (n=78195)	10424945	ftp://ftp.ebi.ac.uk/pub/databases/gwas/summary_statistics//GCST90450001-GCST90451000/GCST90450286/GCST90450286.tsv.gz
UKBB_AMR_S_VLDL_P	GCST90450287	Concentration of small VLDL particles	UKBB	Genomics England (n=78195)	10424945	ftp://ftp.ebi.ac.uk/pub/databases/gwas/summary_statistics//GCST90450001-GCST90451000/GCST90450287/GCST90450287.tsv.gz
UKBB_AMR_S_VLDL_TG_pct	GCST90450288	Triglycerides to total lipids ratio in small VLDL	UKBB	Genomics England (n=78195)	10424945	ftp://ftp.ebi.ac.uk/pub/databases/gwas/summary_statistics//GCST90450001-GCST90451000/GCST90450288/GCST90450288.tsv.gz
UKBB_AMR_S_VLDL_TG	GCST90450289	Triglycerides in small VLDL	UKBB	Genomics England (n=78195)	10424945	ftp://ftp.ebi.ac.uk/pub/databases/gwas/summary_statistics//GCST90450001-GCST90451000/GCST90450289/GCST90450289.tsv.gz
UKBB_AMR_TG_by_PG	GCST90450290	Ratio of triglycerides to phosphoglycerides	UKBB	Genomics England (n=78195)	10424945	ftp://ftp.ebi.ac.uk/pub/databases/gwas/summary_statistics//GCST90450001-GCST90451000/GCST90450290/GCST90450290.tsv.gz
UKBB_AMR_Total_BCAA	GCST90450291	Total concentration of branched-chain amino acids (leucine + isoleucine + valine)	UKBB	Genomics England (n=78195)	10424945	ftp://ftp.ebi.ac.uk/pub/databases/gwas/summary_statistics//GCST90450001-GCST90451000/GCST90450291/GCST90450291.tsv.gz
UKBB_AMR_Total_CE	GCST90450292	Total esterified cholesterol	UKBB	Genomics England (n=78195)	10424945	ftp://ftp.ebi.ac.uk/pub/databases/gwas/summary_statistics//GCST90450001-GCST90451000/GCST90450292/GCST90450292.tsv.gz
UKBB_AMR_Total_C	GCST90450293	Total cholesterol	UKBB	Genomics England (n=78195)	10424945	ftp://ftp.ebi.ac.uk/pub/databases/gwas/summary_statistics//GCST90450001-GCST90451000/GCST90450293/GCST90450293.tsv.gz
UKBB_AMR_Total_FA	GCST90450294	Total fatty acids	UKBB	Genomics England (n=78195)	10424945	ftp://ftp.ebi.ac.uk/pub/databases/gwas/summary_statistics//GCST90450001-GCST90451000/GCST90450294/GCST90450294.tsv.gz
UKBB_AMR_Total_FC	GCST90450295	Total free cholesterol	UKBB	Genomics England (n=78195)	10424945	ftp://ftp.ebi.ac.uk/pub/databases/gwas/summary_statistics//GCST90450001-GCST90451000/GCST90450295/GCST90450295.tsv.gz
UKBB_AMR_Total_L	GCST90450296	Total lipids in lipoprotein particles	UKBB	Genomics England (n=78195)	10424945	ftp://ftp.ebi.ac.uk/pub/databases/gwas/summary_statistics//GCST90450001-GCST90451000/GCST90450296/GCST90450296.tsv.gz
UKBB_AMR_Total_PL	GCST90450297	Total phospholipids in lipoprotein particles	UKBB	Genomics England (n=78195)	10424945	ftp://ftp.ebi.ac.uk/pub/databases/gwas/summary_statistics//GCST90450001-GCST90451000/GCST90450297/GCST90450297.tsv.gz
UKBB_AMR_Total_P	GCST90450298	Total concentration of lipoprotein particles	UKBB	Genomics England (n=78195)	10424945	ftp://ftp.ebi.ac.uk/pub/databases/gwas/summary_statistics//GCST90450001-GCST90451000/GCST90450298/GCST90450298.tsv.gz
UKBB_AMR_Total_TG	GCST90450299	Total triglycerides	UKBB	Genomics England (n=78195)	10424945	ftp://ftp.ebi.ac.uk/pub/databases/gwas/summary_statistics//GCST90450001-GCST90451000/GCST90450299/GCST90450299.tsv.gz
UKBB_AMR_Tyr	GCST90450300	Tyrosine	UKBB	Genomics England (n=78195)	10424945	ftp://ftp.ebi.ac.uk/pub/databases/gwas/summary_statistics//GCST90450001-GCST90451000/GCST90450300/GCST90450300.tsv.gz
UKBB_AMR_Unsaturation	GCST90450301	Degree of unsaturation	UKBB	Genomics England (n=78195)	10424945	ftp://ftp.ebi.ac.uk/pub/databases/gwas/summary_statistics//GCST90450001-GCST90451000/GCST90450301/GCST90450301.tsv.gz
UKBB_AMR_Val	GCST90450302	Valine	UKBB	Genomics England (n=78195)	10424945	ftp://ftp.ebi.ac.uk/pub/databases/gwas/summary_statistics//GCST90450001-GCST90451000/GCST90450302/GCST90450302.tsv.gz
UKBB_AMR_VLDL_CE	GCST90450303	Cholesteryl esters in VLDL	UKBB	Genomics England (n=78195)	10424945	ftp://ftp.ebi.ac.uk/pub/databases/gwas/summary_statistics//GCST90450001-GCST90451000/GCST90450303/GCST90450303.tsv.gz
UKBB_AMR_VLDL_C	GCST90450304	VLDL cholesterol	UKBB	Genomics England (n=78195)	10424945	ftp://ftp.ebi.ac.uk/pub/databases/gwas/summary_statistics//GCST90450001-GCST90451000/GCST90450304/GCST90450304.tsv.gz
UKBB_AMR_VLDL_FC	GCST90450305	Free cholesterol in VLDL	UKBB	Genomics England (n=78195)	10424945	ftp://ftp.ebi.ac.uk/pub/databases/gwas/summary_statistics//GCST90450001-GCST90451000/GCST90450305/GCST90450305.tsv.gz
UKBB_AMR_VLDL_L	GCST90450306	Total lipids in VLDL	UKBB	Genomics England (n=78195)	10424945	ftp://ftp.ebi.ac.uk/pub/databases/gwas/summary_statistics//GCST90450001-GCST90451000/GCST90450306/GCST90450306.tsv.gz
UKBB_AMR_VLDL_PL	GCST90450307	Phospholipids in VLDL	UKBB	Genomics England (n=78195)	10424945	ftp://ftp.ebi.ac.uk/pub/databases/gwas/summary_statistics//GCST90450001-GCST90451000/GCST90450307/GCST90450307.tsv.gz
UKBB_AMR_VLDL_P	GCST90450308	Concentration of VLDL particles	UKBB	Genomics England (n=78195)	10424945	ftp://ftp.ebi.ac.uk/pub/databases/gwas/summary_statistics//GCST90450001-GCST90451000/GCST90450308/GCST90450308.tsv.gz
UKBB_AMR_VLDL_size	GCST90450309	Average diameter for VLDL particles	UKBB	Genomics England (n=78195)	10424945	ftp://ftp.ebi.ac.uk/pub/databases/gwas/summary_statistics//GCST90450001-GCST90451000/GCST90450309/GCST90450309.tsv.gz
UKBB_AMR_VLDL_TG	GCST90450310	Triglycerides in VLDL	UKBB	Genomics England (n=78195)	10424945	ftp://ftp.ebi.ac.uk/pub/databases/gwas/summary_statistics//GCST90450001-GCST90451000/GCST90450310/GCST90450310.tsv.gz
UKBB_AMR_XL_HDL_CE_pct	GCST90450311	Cholesteryl esters to total lipids ratio in very large HDL	UKBB	Genomics England (n=78195)	10424945	ftp://ftp.ebi.ac.uk/pub/databases/gwas/summary_statistics//GCST90450001-GCST90451000/GCST90450311/GCST90450311.tsv.gz
UKBB_AMR_XL_HDL_CE	GCST90450312	Cholesteryl esters in very large HDL	UKBB	Genomics England (n=78195)	10424945	ftp://ftp.ebi.ac.uk/pub/databases/gwas/summary_statistics//GCST90450001-GCST90451000/GCST90450312/GCST90450312.tsv.gz
UKBB_AMR_XL_HDL_C_pct	GCST90450313	Cholesterol to total lipids ratio in very large HDL	UKBB	Genomics England (n=78195)	10424945	ftp://ftp.ebi.ac.uk/pub/databases/gwas/summary_statistics//GCST90450001-GCST90451000/GCST90450313/GCST90450313.tsv.gz
UKBB_AMR_XL_HDL_C	GCST90450314	Cholesterol in very large HDL	UKBB	Genomics England (n=78195)	10424945	ftp://ftp.ebi.ac.uk/pub/databases/gwas/summary_statistics//GCST90450001-GCST90451000/GCST90450314/GCST90450314.tsv.gz
UKBB_AMR_XL_HDL_FC_pct	GCST90450315	Free cholesterol to total lipids ratio in very large HDL	UKBB	Genomics England (n=78195)	10424945	ftp://ftp.ebi.ac.uk/pub/databases/gwas/summary_statistics//GCST90450001-GCST90451000/GCST90450315/GCST90450315.tsv.gz
UKBB_AMR_XL_HDL_FC	GCST90450316	Free cholesterol in very large HDL	UKBB	Genomics England (n=78195)	10424945	ftp://ftp.ebi.ac.uk/pub/databases/gwas/summary_statistics//GCST90450001-GCST90451000/GCST90450316/GCST90450316.tsv.gz
UKBB_AMR_XL_HDL_L	GCST90450317	Total lipids in very large HDL	UKBB	Genomics England (n=78195)	10424945	ftp://ftp.ebi.ac.uk/pub/databases/gwas/summary_statistics//GCST90450001-GCST90451000/GCST90450317/GCST90450317.tsv.gz
UKBB_AMR_XL_HDL_PL_pct	GCST90450318	Phospholipids to total lipids ratio in very large HDL	UKBB	Genomics England (n=78195)	10424945	ftp://ftp.ebi.ac.uk/pub/databases/gwas/summary_statistics//GCST90450001-GCST90451000/GCST90450318/GCST90450318.tsv.gz
UKBB_AMR_XL_HDL_PL	GCST90450319	Phospholipids in very large HDL	UKBB	Genomics England (n=78195)	10424945	ftp://ftp.ebi.ac.uk/pub/databases/gwas/summary_statistics//GCST90450001-GCST90451000/GCST90450319/GCST90450319.tsv.gz
UKBB_AMR_XL_HDL_P	GCST90450320	Concentration of very large HDL particles	UKBB	Genomics England (n=78195)	10424945	ftp://ftp.ebi.ac.uk/pub/databases/gwas/summary_statistics//GCST90450001-GCST90451000/GCST90450320/GCST90450320.tsv.gz
UKBB_AMR_XL_HDL_TG_pct	GCST90450321	Triglycerides to total lipids ratio in very large HDL	UKBB	Genomics England (n=78195)	10424945	ftp://ftp.ebi.ac.uk/pub/databases/gwas/summary_statistics//GCST90450001-GCST90451000/GCST90450321/GCST90450321.tsv.gz
UKBB_AMR_XL_HDL_TG	GCST90450322	Triglycerides in very large HDL	UKBB	Genomics England (n=78195)	10424945	ftp://ftp.ebi.ac.uk/pub/databases/gwas/summary_statistics//GCST90450001-GCST90451000/GCST90450322/GCST90450322.tsv.gz
UKBB_AMR_XL_VLDL_CE_pct	GCST90450323	Cholesteryl esters to total lipids ratio in very large VLDL	UKBB	Genomics England (n=78195)	10424945	ftp://ftp.ebi.ac.uk/pub/databases/gwas/summary_statistics//GCST90450001-GCST90451000/GCST90450323/GCST90450323.tsv.gz
UKBB_AMR_XL_VLDL_CE	GCST90450324	Cholesteryl esters in very large VLDL	UKBB	Genomics England (n=78195)	10424945	ftp://ftp.ebi.ac.uk/pub/databases/gwas/summary_statistics//GCST90450001-GCST90451000/GCST90450324/GCST90450324.tsv.gz
UKBB_AMR_XL_VLDL_C_pct	GCST90450325	Cholesterol to total lipids ratio in very large VLDL	UKBB	Genomics England (n=78195)	10424945	ftp://ftp.ebi.ac.uk/pub/databases/gwas/summary_statistics//GCST90450001-GCST90451000/GCST90450325/GCST90450325.tsv.gz
UKBB_AMR_XL_VLDL_C	GCST90450326	Cholesterol in very large VLDL	UKBB	Genomics England (n=78195)	10424945	ftp://ftp.ebi.ac.uk/pub/databases/gwas/summary_statistics//GCST90450001-GCST90451000/GCST90450326/GCST90450326.tsv.gz
UKBB_AMR_XL_VLDL_FC_pct	GCST90450327	Free cholesterol to total lipids ratio in very large VLDL	UKBB	Genomics England (n=78195)	10424945	ftp://ftp.ebi.ac.uk/pub/databases/gwas/summary_statistics//GCST90450001-GCST90451000/GCST90450327/GCST90450327.tsv.gz
UKBB_AMR_XL_VLDL_FC	GCST90450328	Free cholesterol in very large VLDL	UKBB	Genomics England (n=78195)	10424945	ftp://ftp.ebi.ac.uk/pub/databases/gwas/summary_statistics//GCST90450001-GCST90451000/GCST90450328/GCST90450328.tsv.gz
UKBB_AMR_XL_VLDL_L	GCST90450329	Total lipids in very large VLDL	UKBB	Genomics England (n=78195)	10424945	ftp://ftp.ebi.ac.uk/pub/databases/gwas/summary_statistics//GCST90450001-GCST90451000/GCST90450329/GCST90450329.tsv.gz
UKBB_AMR_XL_VLDL_PL_pct	GCST90450330	Phospholipids to total lipids ratio in very large VLDL	UKBB	Genomics England (n=78195)	10424945	ftp://ftp.ebi.ac.uk/pub/databases/gwas/summary_statistics//GCST90450001-GCST90451000/GCST90450330/GCST90450330.tsv.gz
UKBB_AMR_XL_VLDL_PL	GCST90450331	Phospholipids in very large VLDL	UKBB	Genomics England (n=78195)	10424945	ftp://ftp.ebi.ac.uk/pub/databases/gwas/summary_statistics//GCST90450001-GCST90451000/GCST90450331/GCST90450331.tsv.gz
UKBB_AMR_XL_VLDL_P	GCST90450332	Concentration of very large VLDL particles	UKBB	Genomics England (n=78195)	10424945	ftp://ftp.ebi.ac.uk/pub/databases/gwas/summary_statistics//GCST90450001-GCST90451000/GCST90450332/GCST90450332.tsv.gz
UKBB_AMR_XL_VLDL_TG_pct	GCST90450333	Triglycerides to total lipids ratio in very large VLDL	UKBB	Genomics England (n=78195)	10424945	ftp://ftp.ebi.ac.uk/pub/databases/gwas/summary_statistics//GCST90450001-GCST90451000/GCST90450333/GCST90450333.tsv.gz
UKBB_AMR_XL_VLDL_TG	GCST90450334	Triglycerides in very large VLDL	UKBB	Genomics England (n=78195)	10424945	ftp://ftp.ebi.ac.uk/pub/databases/gwas/summary_statistics//GCST90450001-GCST90451000/GCST90450334/GCST90450334.tsv.gz
UKBB_AMR_XS_VLDL_CE_pct	GCST90450335	Cholesteryl esters to total lipids ratio in very small VLDL	UKBB	Genomics England (n=78195)	10424945	ftp://ftp.ebi.ac.uk/pub/databases/gwas/summary_statistics//GCST90450001-GCST90451000/GCST90450335/GCST90450335.tsv.gz
UKBB_AMR_XS_VLDL_CE	GCST90450336	Cholesteryl esters in very small VLDL	UKBB	Genomics England (n=78195)	10424945	ftp://ftp.ebi.ac.uk/pub/databases/gwas/summary_statistics//GCST90450001-GCST90451000/GCST90450336/GCST90450336.tsv.gz
UKBB_AMR_XS_VLDL_C_pct	GCST90450337	Cholesterol to total lipids ratio in very small VLDL	UKBB	Genomics England (n=78195)	10424945	ftp://ftp.ebi.ac.uk/pub/databases/gwas/summary_statistics//GCST90450001-GCST90451000/GCST90450337/GCST90450337.tsv.gz
UKBB_AMR_XS_VLDL_C	GCST90450338	Cholesterol in very small VLDL	UKBB	Genomics England (n=78195)	10424945	ftp://ftp.ebi.ac.uk/pub/databases/gwas/summary_statistics//GCST90450001-GCST90451000/GCST90450338/GCST90450338.tsv.gz
UKBB_AMR_XS_VLDL_FC_pct	GCST90450339	Free cholesterol to total lipids ratio in very small VLDL	UKBB	Genomics England (n=78195)	10424945	ftp://ftp.ebi.ac.uk/pub/databases/gwas/summary_statistics//GCST90450001-GCST90451000/GCST90450339/GCST90450339.tsv.gz
UKBB_AMR_XS_VLDL_FC	GCST90450340	Free cholesterol in very small VLDL	UKBB	Genomics England (n=78195)	10424945	ftp://ftp.ebi.ac.uk/pub/databases/gwas/summary_statistics//GCST90450001-GCST90451000/GCST90450340/GCST90450340.tsv.gz
UKBB_AMR_XS_VLDL_L	GCST90450341	Total lipids in very small VLDL	UKBB	Genomics England (n=78195)	10424945	ftp://ftp.ebi.ac.uk/pub/databases/gwas/summary_statistics//GCST90450001-GCST90451000/GCST90450341/GCST90450341.tsv.gz
UKBB_AMR_XS_VLDL_PL_pct	GCST90450342	Phospholipids to total lipids ratio in very small VLDL	UKBB	Genomics England (n=78195)	10424945	ftp://ftp.ebi.ac.uk/pub/databases/gwas/summary_statistics//GCST90450001-GCST90451000/GCST90450342/GCST90450342.tsv.gz
UKBB_AMR_XS_VLDL_PL	GCST90450343	Phospholipids in very small VLDL	UKBB	Genomics England (n=78195)	10424945	ftp://ftp.ebi.ac.uk/pub/databases/gwas/summary_statistics//GCST90450001-GCST90451000/GCST90450343/GCST90450343.tsv.gz
UKBB_AMR_XS_VLDL_P	GCST90450344	Concentration of very small VLDL particles	UKBB	Genomics England (n=78195)	10424945	ftp://ftp.ebi.ac.uk/pub/databases/gwas/summary_statistics//GCST90450001-GCST90451000/GCST90450344/GCST90450344.tsv.gz
UKBB_AMR_XS_VLDL_TG_pct	GCST90450345	Triglycerides to total lipids ratio in very small VLDL	UKBB	Genomics England (n=78195)	10424945	ftp://ftp.ebi.ac.uk/pub/databases/gwas/summary_statistics//GCST90450001-GCST90451000/GCST90450345/GCST90450345.tsv.gz
UKBB_AMR_XS_VLDL_TG	GCST90450346	Triglycerides in very small VLDL	UKBB	Genomics England (n=78195)	10424945	ftp://ftp.ebi.ac.uk/pub/databases/gwas/summary_statistics//GCST90450001-GCST90451000/GCST90450346/GCST90450346.tsv.gz
UKBB_AMR_XXL_VLDL_CE_pct	GCST90450347	Cholesteryl esters to total lipids ratio in chylomicrons and extremely large VLDL	UKBB	Genomics England (n=78195)	10424945	ftp://ftp.ebi.ac.uk/pub/databases/gwas/summary_statistics//GCST90450001-GCST90451000/GCST90450347/GCST90450347.tsv.gz
UKBB_AMR_XXL_VLDL_CE	GCST90450348	Cholesteryl esters in chylomicrons and extremely large VLDL	UKBB	Genomics England (n=78195)	10424945	ftp://ftp.ebi.ac.uk/pub/databases/gwas/summary_statistics//GCST90450001-GCST90451000/GCST90450348/GCST90450348.tsv.gz
UKBB_AMR_XXL_VLDL_C_pct	GCST90450349	Cholesterol to total lipids ratio in chylomicrons and extremely large VLDL	UKBB	Genomics England (n=78195)	10424945	ftp://ftp.ebi.ac.uk/pub/databases/gwas/summary_statistics//GCST90450001-GCST90451000/GCST90450349/GCST90450349.tsv.gz
UKBB_AMR_XXL_VLDL_C	GCST90450350	Cholesterol in chylomicrons and extremely large VLDL	UKBB	Genomics England (n=78195)	10424945	ftp://ftp.ebi.ac.uk/pub/databases/gwas/summary_statistics//GCST90450001-GCST90451000/GCST90450350/GCST90450350.tsv.gz
UKBB_AMR_XXL_VLDL_FC_pct	GCST90450351	Free cholesterol to total lipids ratio in chylomicrons and extremely large VLDL	UKBB	Genomics England (n=78195)	10424945	ftp://ftp.ebi.ac.uk/pub/databases/gwas/summary_statistics//GCST90450001-GCST90451000/GCST90450351/GCST90450351.tsv.gz
UKBB_AMR_XXL_VLDL_FC	GCST90450352	Free cholesterol in chylomicrons and extremely large VLDL	UKBB	Genomics England (n=78195)	10424945	ftp://ftp.ebi.ac.uk/pub/databases/gwas/summary_statistics//GCST90450001-GCST90451000/GCST90450352/GCST90450352.tsv.gz
UKBB_AMR_XXL_VLDL_L	GCST90450353	Total lipids in chylomicrons and extremely large VLDL	UKBB	Genomics England (n=78195)	10424945	ftp://ftp.ebi.ac.uk/pub/databases/gwas/summary_statistics//GCST90450001-GCST90451000/GCST90450353/GCST90450353.tsv.gz
UKBB_AMR_XXL_VLDL_PL_pct	GCST90450354	Phospholipids to total lipids ratio in chylomicrons and extremely large VLDL	UKBB	Genomics England (n=78195)	10424945	ftp://ftp.ebi.ac.uk/pub/databases/gwas/summary_statistics//GCST90450001-GCST90451000/GCST90450354/GCST90450354.tsv.gz
UKBB_AMR_XXL_VLDL_PL	GCST90450355	Phospholipids in chylomicrons and extremely large VLDL	UKBB	Genomics England (n=78195)	10424945	ftp://ftp.ebi.ac.uk/pub/databases/gwas/summary_statistics//GCST90450001-GCST90451000/GCST90450355/GCST90450355.tsv.gz
UKBB_AMR_XXL_VLDL_P	GCST90450356	Concentration of chylomicrons and extremely large VLDL particles	UKBB	Genomics England (n=78195)	10424945	ftp://ftp.ebi.ac.uk/pub/databases/gwas/summary_statistics//GCST90450001-GCST90451000/GCST90450356/GCST90450356.tsv.gz
UKBB_AMR_XXL_VLDL_TG_pct	GCST90450357	Triglycerides to total lipids ratio in chylomicrons and extremely large VLDL	UKBB	Genomics England (n=78195)	10424945	ftp://ftp.ebi.ac.uk/pub/databases/gwas/summary_statistics//GCST90450001-GCST90451000/GCST90450357/GCST90450357.tsv.gz
UKBB_AMR_XXL_VLDL_TG	GCST90450358	Triglycerides in chylomicrons and extremely large VLDL	UKBB	Genomics England (n=78195)	10424945	ftp://ftp.ebi.ac.uk/pub/databases/gwas/summary_statistics//GCST90450001-GCST90451000/GCST90450358/GCST90450358.tsv.gz
UKBB_CSA_Acetate	GCST90450359	Acetate	UKBB	Genomics England (n=78195)	17791374	ftp://ftp.ebi.ac.uk/pub/databases/gwas/summary_statistics//GCST90450001-GCST90451000/GCST90450359/GCST90450359.tsv.gz
UKBB_CSA_Acetoacetate	GCST90450360	Acetoacetate	UKBB	Genomics England (n=78195)	17791374	ftp://ftp.ebi.ac.uk/pub/databases/gwas/summary_statistics//GCST90450001-GCST90451000/GCST90450360/GCST90450360.tsv.gz
UKBB_CSA_Acetone	GCST90450361	Acetone	UKBB	Genomics England (n=78195)	17791374	ftp://ftp.ebi.ac.uk/pub/databases/gwas/summary_statistics//GCST90450001-GCST90451000/GCST90450361/GCST90450361.tsv.gz
UKBB_CSA_Ala	GCST90450362	Alanine	UKBB	Genomics England (n=78195)	17791374	ftp://ftp.ebi.ac.uk/pub/databases/gwas/summary_statistics//GCST90450001-GCST90451000/GCST90450362/GCST90450362.tsv.gz
UKBB_CSA_Albumin	GCST90450363	Albumin	UKBB	Genomics England (n=78195)	17791374	ftp://ftp.ebi.ac.uk/pub/databases/gwas/summary_statistics//GCST90450001-GCST90451000/GCST90450363/GCST90450363.tsv.gz
UKBB_CSA_ApoA1	GCST90450364	Apolipoprotein A1	UKBB	Genomics England (n=78195)	17791374	ftp://ftp.ebi.ac.uk/pub/databases/gwas/summary_statistics//GCST90450001-GCST90451000/GCST90450364/GCST90450364.tsv.gz
UKBB_CSA_ApoB_by_ApoA1	GCST90450365	Ratio of apolipoprotein B to apolipoprotein A1	UKBB	Genomics England (n=78195)	17791374	ftp://ftp.ebi.ac.uk/pub/databases/gwas/summary_statistics//GCST90450001-GCST90451000/GCST90450365/GCST90450365.tsv.gz
UKBB_CSA_ApoB	GCST90450366	Apolipoprotein B	UKBB	Genomics England (n=78195)	17791374	ftp://ftp.ebi.ac.uk/pub/databases/gwas/summary_statistics//GCST90450001-GCST90451000/GCST90450366/GCST90450366.tsv.gz
UKBB_CSA_bOHbutyrate	GCST90450367	3-Hydroxybutyrate	UKBB	Genomics England (n=78195)	17791374	ftp://ftp.ebi.ac.uk/pub/databases/gwas/summary_statistics//GCST90450001-GCST90451000/GCST90450367/GCST90450367.tsv.gz
UKBB_CSA_Cholines	GCST90450368	Total cholines	UKBB	Genomics England (n=78195)	17791374	ftp://ftp.ebi.ac.uk/pub/databases/gwas/summary_statistics//GCST90450001-GCST90451000/GCST90450368/GCST90450368.tsv.gz
UKBB_CSA_Citrate	GCST90450369	Citrate	UKBB	Genomics England (n=78195)	17791374	ftp://ftp.ebi.ac.uk/pub/databases/gwas/summary_statistics//GCST90450001-GCST90451000/GCST90450369/GCST90450369.tsv.gz
UKBB_CSA_Clinical_LDL_C	GCST90450370	Clinical LDL cholesterol	UKBB	Genomics England (n=78195)	17791374	ftp://ftp.ebi.ac.uk/pub/databases/gwas/summary_statistics//GCST90450001-GCST90451000/GCST90450370/GCST90450370.tsv.gz
UKBB_CSA_Creatinine	GCST90450371	Creatinine	UKBB	Genomics England (n=78195)	17791374	ftp://ftp.ebi.ac.uk/pub/databases/gwas/summary_statistics//GCST90450001-GCST90451000/GCST90450371/GCST90450371.tsv.gz
UKBB_CSA_DHA_pct	GCST90450372	Ratio of docosahexaenoic acid to total fatty acids	UKBB	Genomics England (n=78195)	17791374	ftp://ftp.ebi.ac.uk/pub/databases/gwas/summary_statistics//GCST90450001-GCST90451000/GCST90450372/GCST90450372.tsv.gz
UKBB_CSA_DHA	GCST90450373	Docosahexaenoic acid	UKBB	Genomics England (n=78195)	17791374	ftp://ftp.ebi.ac.uk/pub/databases/gwas/summary_statistics//GCST90450001-GCST90451000/GCST90450373/GCST90450373.tsv.gz
UKBB_CSA_Gln	GCST90450374	Glutamine	UKBB	Genomics England (n=78195)	17791374	ftp://ftp.ebi.ac.uk/pub/databases/gwas/summary_statistics//GCST90450001-GCST90451000/GCST90450374/GCST90450374.tsv.gz
UKBB_CSA_Glucose	GCST90450375	Glucose	UKBB	Genomics England (n=78195)	17791374	ftp://ftp.ebi.ac.uk/pub/databases/gwas/summary_statistics//GCST90450001-GCST90451000/GCST90450375/GCST90450375.tsv.gz
UKBB_CSA_GlycA	GCST90450376	Glycoprotein acetyls	UKBB	Genomics England (n=78195)	17791374	ftp://ftp.ebi.ac.uk/pub/databases/gwas/summary_statistics//GCST90450001-GCST90451000/GCST90450376/GCST90450376.tsv.gz
UKBB_CSA_Gly	GCST90450377	Glycine	UKBB	Genomics England (n=78195)	17791374	ftp://ftp.ebi.ac.uk/pub/databases/gwas/summary_statistics//GCST90450001-GCST90451000/GCST90450377/GCST90450377.tsv.gz
UKBB_CSA_HDL_CE	GCST90450378	Cholesteryl esters in HDL	UKBB	Genomics England (n=78195)	17791374	ftp://ftp.ebi.ac.uk/pub/databases/gwas/summary_statistics//GCST90450001-GCST90451000/GCST90450378/GCST90450378.tsv.gz
UKBB_CSA_HDL_C	GCST90450379	HDL cholesterol	UKBB	Genomics England (n=78195)	17791374	ftp://ftp.ebi.ac.uk/pub/databases/gwas/summary_statistics//GCST90450001-GCST90451000/GCST90450379/GCST90450379.tsv.gz
UKBB_CSA_HDL_FC	GCST90450380	Free cholesterol in HDL	UKBB	Genomics England (n=78195)	17791374	ftp://ftp.ebi.ac.uk/pub/databases/gwas/summary_statistics//GCST90450001-GCST90451000/GCST90450380/GCST90450380.tsv.gz
UKBB_CSA_HDL_L	GCST90450381	Total lipids in HDL	UKBB	Genomics England (n=78195)	17791374	ftp://ftp.ebi.ac.uk/pub/databases/gwas/summary_statistics//GCST90450001-GCST90451000/GCST90450381/GCST90450381.tsv.gz
UKBB_CSA_HDL_PL	GCST90450382	Phospholipids in HDL	UKBB	Genomics England (n=78195)	17791374	ftp://ftp.ebi.ac.uk/pub/databases/gwas/summary_statistics//GCST90450001-GCST90451000/GCST90450382/GCST90450382.tsv.gz
UKBB_CSA_HDL_P	GCST90450383	Concentration of HDL particles	UKBB	Genomics England (n=78195)	17791374	ftp://ftp.ebi.ac.uk/pub/databases/gwas/summary_statistics//GCST90450001-GCST90451000/GCST90450383/GCST90450383.tsv.gz
UKBB_CSA_HDL_size	GCST90450384	Average diameter for HDL particles	UKBB	Genomics England (n=78195)	17791374	ftp://ftp.ebi.ac.uk/pub/databases/gwas/summary_statistics//GCST90450001-GCST90451000/GCST90450384/GCST90450384.tsv.gz
UKBB_CSA_HDL_TG	GCST90450385	Triglycerides in HDL	UKBB	Genomics England (n=78195)	17791374	ftp://ftp.ebi.ac.uk/pub/databases/gwas/summary_statistics//GCST90450001-GCST90451000/GCST90450385/GCST90450385.tsv.gz
UKBB_CSA_His	GCST90450386	Histidine	UKBB	Genomics England (n=78195)	17791374	ftp://ftp.ebi.ac.uk/pub/databases/gwas/summary_statistics//GCST90450001-GCST90451000/GCST90450386/GCST90450386.tsv.gz
UKBB_CSA_IDL_CE_pct	GCST90450387	Cholesteryl esters to total lipids ratio in IDL	UKBB	Genomics England (n=78195)	17791374	ftp://ftp.ebi.ac.uk/pub/databases/gwas/summary_statistics//GCST90450001-GCST90451000/GCST90450387/GCST90450387.tsv.gz
UKBB_CSA_IDL_CE	GCST90450388	Cholesteryl esters in IDL	UKBB	Genomics England (n=78195)	17791374	ftp://ftp.ebi.ac.uk/pub/databases/gwas/summary_statistics//GCST90450001-GCST90451000/GCST90450388/GCST90450388.tsv.gz
UKBB_CSA_IDL_C_pct	GCST90450389	Cholesterol to total lipids ratio in IDL	UKBB	Genomics England (n=78195)	17791374	ftp://ftp.ebi.ac.uk/pub/databases/gwas/summary_statistics//GCST90450001-GCST90451000/GCST90450389/GCST90450389.tsv.gz
UKBB_CSA_IDL_C	GCST90450390	Cholesterol in IDL	UKBB	Genomics England (n=78195)	17791374	ftp://ftp.ebi.ac.uk/pub/databases/gwas/summary_statistics//GCST90450001-GCST90451000/GCST90450390/GCST90450390.tsv.gz
UKBB_CSA_IDL_FC_pct	GCST90450391	Free cholesterol to total lipids ratio in IDL	UKBB	Genomics England (n=78195)	17791374	ftp://ftp.ebi.ac.uk/pub/databases/gwas/summary_statistics//GCST90450001-GCST90451000/GCST90450391/GCST90450391.tsv.gz
UKBB_CSA_IDL_FC	GCST90450392	Free cholesterol in IDL	UKBB	Genomics England (n=78195)	17791374	ftp://ftp.ebi.ac.uk/pub/databases/gwas/summary_statistics//GCST90450001-GCST90451000/GCST90450392/GCST90450392.tsv.gz
UKBB_CSA_IDL_L	GCST90450393	Total lipids in IDL	UKBB	Genomics England (n=78195)	17791374	ftp://ftp.ebi.ac.uk/pub/databases/gwas/summary_statistics//GCST90450001-GCST90451000/GCST90450393/GCST90450393.tsv.gz
UKBB_CSA_IDL_PL_pct	GCST90450394	Phospholipids to total lipids ratio in IDL	UKBB	Genomics England (n=78195)	17791374	ftp://ftp.ebi.ac.uk/pub/databases/gwas/summary_statistics//GCST90450001-GCST90451000/GCST90450394/GCST90450394.tsv.gz
UKBB_CSA_IDL_PL	GCST90450395	Phospholipids in IDL	UKBB	Genomics England (n=78195)	17791374	ftp://ftp.ebi.ac.uk/pub/databases/gwas/summary_statistics//GCST90450001-GCST90451000/GCST90450395/GCST90450395.tsv.gz
UKBB_CSA_IDL_P	GCST90450396	Concentration of IDL particles	UKBB	Genomics England (n=78195)	17791374	ftp://ftp.ebi.ac.uk/pub/databases/gwas/summary_statistics//GCST90450001-GCST90451000/GCST90450396/GCST90450396.tsv.gz
UKBB_CSA_IDL_TG_pct	GCST90450397	Triglycerides to total lipids ratio in IDL	UKBB	Genomics England (n=78195)	17791374	ftp://ftp.ebi.ac.uk/pub/databases/gwas/summary_statistics//GCST90450001-GCST90451000/GCST90450397/GCST90450397.tsv.gz
UKBB_CSA_IDL_TG	GCST90450398	Triglycerides in IDL	UKBB	Genomics England (n=78195)	17791374	ftp://ftp.ebi.ac.uk/pub/databases/gwas/summary_statistics//GCST90450001-GCST90451000/GCST90450398/GCST90450398.tsv.gz
UKBB_CSA_Ile	GCST90450399	Isoleucine	UKBB	Genomics England (n=78195)	17791374	ftp://ftp.ebi.ac.uk/pub/databases/gwas/summary_statistics//GCST90450001-GCST90451000/GCST90450399/GCST90450399.tsv.gz
UKBB_CSA_Lactate	GCST90450400	Lactate	UKBB	Genomics England (n=78195)	17791374	ftp://ftp.ebi.ac.uk/pub/databases/gwas/summary_statistics//GCST90450001-GCST90451000/GCST90450400/GCST90450400.tsv.gz
UKBB_CSA_LA_pct	GCST90450401	Ratio of linoleic acid to total fatty acids	UKBB	Genomics England (n=78195)	17791374	ftp://ftp.ebi.ac.uk/pub/databases/gwas/summary_statistics//GCST90450001-GCST90451000/GCST90450401/GCST90450401.tsv.gz
UKBB_CSA_LA	GCST90450402	Linoleic acid	UKBB	Genomics England (n=78195)	17791374	ftp://ftp.ebi.ac.uk/pub/databases/gwas/summary_statistics//GCST90450001-GCST90451000/GCST90450402/GCST90450402.tsv.gz
UKBB_CSA_LDL_CE	GCST90450403	Cholesteryl esters in LDL	UKBB	Genomics England (n=78195)	17791374	ftp://ftp.ebi.ac.uk/pub/databases/gwas/summary_statistics//GCST90450001-GCST90451000/GCST90450403/GCST90450403.tsv.gz
UKBB_CSA_LDL_C	GCST90450404	LDL cholesterol	UKBB	Genomics England (n=78195)	17791374	ftp://ftp.ebi.ac.uk/pub/databases/gwas/summary_statistics//GCST90450001-GCST90451000/GCST90450404/GCST90450404.tsv.gz
UKBB_CSA_LDL_FC	GCST90450405	Free cholesterol in LDL	UKBB	Genomics England (n=78195)	17791374	ftp://ftp.ebi.ac.uk/pub/databases/gwas/summary_statistics//GCST90450001-GCST90451000/GCST90450405/GCST90450405.tsv.gz
UKBB_CSA_LDL_L	GCST90450406	Total lipids in LDL	UKBB	Genomics England (n=78195)	17791374	ftp://ftp.ebi.ac.uk/pub/databases/gwas/summary_statistics//GCST90450001-GCST90451000/GCST90450406/GCST90450406.tsv.gz
UKBB_CSA_LDL_PL	GCST90450407	Phospholipids in LDL	UKBB	Genomics England (n=78195)	17791374	ftp://ftp.ebi.ac.uk/pub/databases/gwas/summary_statistics//GCST90450001-GCST90451000/GCST90450407/GCST90450407.tsv.gz
UKBB_CSA_LDL_P	GCST90450408	Concentration of LDL particles	UKBB	Genomics England (n=78195)	17791374	ftp://ftp.ebi.ac.uk/pub/databases/gwas/summary_statistics//GCST90450001-GCST90451000/GCST90450408/GCST90450408.tsv.gz
UKBB_CSA_LDL_size	GCST90450409	Average diameter for LDL particles	UKBB	Genomics England (n=78195)	17791374	ftp://ftp.ebi.ac.uk/pub/databases/gwas/summary_statistics//GCST90450001-GCST90451000/GCST90450409/GCST90450409.tsv.gz
UKBB_CSA_LDL_TG	GCST90450410	Triglycerides in LDL	UKBB	Genomics England (n=78195)	17791374	ftp://ftp.ebi.ac.uk/pub/databases/gwas/summary_statistics//GCST90450001-GCST90451000/GCST90450410/GCST90450410.tsv.gz
UKBB_CSA_Leu	GCST90450411	Leucine	UKBB	Genomics England (n=78195)	17791374	ftp://ftp.ebi.ac.uk/pub/databases/gwas/summary_statistics//GCST90450001-GCST90451000/GCST90450411/GCST90450411.tsv.gz
UKBB_CSA_L_HDL_CE_pct	GCST90450412	Cholesteryl esters to total lipids ratio in large HDL	UKBB	Genomics England (n=78195)	17791374	ftp://ftp.ebi.ac.uk/pub/databases/gwas/summary_statistics//GCST90450001-GCST90451000/GCST90450412/GCST90450412.tsv.gz
UKBB_CSA_L_HDL_CE	GCST90450413	Cholesteryl esters in large HDL	UKBB	Genomics England (n=78195)	17791374	ftp://ftp.ebi.ac.uk/pub/databases/gwas/summary_statistics//GCST90450001-GCST90451000/GCST90450413/GCST90450413.tsv.gz
UKBB_CSA_L_HDL_C_pct	GCST90450414	Cholesterol to total lipids ratio in large HDL	UKBB	Genomics England (n=78195)	17791374	ftp://ftp.ebi.ac.uk/pub/databases/gwas/summary_statistics//GCST90450001-GCST90451000/GCST90450414/GCST90450414.tsv.gz
UKBB_CSA_L_HDL_C	GCST90450415	Cholesterol in large HDL	UKBB	Genomics England (n=78195)	17791374	ftp://ftp.ebi.ac.uk/pub/databases/gwas/summary_statistics//GCST90450001-GCST90451000/GCST90450415/GCST90450415.tsv.gz
UKBB_CSA_L_HDL_FC_pct	GCST90450416	Free cholesterol to total lipids ratio in large HDL	UKBB	Genomics England (n=78195)	17791374	ftp://ftp.ebi.ac.uk/pub/databases/gwas/summary_statistics//GCST90450001-GCST90451000/GCST90450416/GCST90450416.tsv.gz
UKBB_CSA_L_HDL_FC	GCST90450417	Free cholesterol in large HDL	UKBB	Genomics England (n=78195)	17791374	ftp://ftp.ebi.ac.uk/pub/databases/gwas/summary_statistics//GCST90450001-GCST90451000/GCST90450417/GCST90450417.tsv.gz
UKBB_CSA_L_HDL_L	GCST90450418	Total lipids in large HDL	UKBB	Genomics England (n=78195)	17791374	ftp://ftp.ebi.ac.uk/pub/databases/gwas/summary_statistics//GCST90450001-GCST90451000/GCST90450418/GCST90450418.tsv.gz
UKBB_CSA_L_HDL_PL_pct	GCST90450419	Phospholipids to total lipids ratio in large HDL	UKBB	Genomics England (n=78195)	17791374	ftp://ftp.ebi.ac.uk/pub/databases/gwas/summary_statistics//GCST90450001-GCST90451000/GCST90450419/GCST90450419.tsv.gz
UKBB_CSA_L_HDL_PL	GCST90450420	Phospholipids in large HDL	UKBB	Genomics England (n=78195)	17791374	ftp://ftp.ebi.ac.uk/pub/databases/gwas/summary_statistics//GCST90450001-GCST90451000/GCST90450420/GCST90450420.tsv.gz
UKBB_CSA_L_HDL_P	GCST90450421	Concentration of large HDL particles	UKBB	Genomics England (n=78195)	17791374	ftp://ftp.ebi.ac.uk/pub/databases/gwas/summary_statistics//GCST90450001-GCST90451000/GCST90450421/GCST90450421.tsv.gz
UKBB_CSA_L_HDL_TG_pct	GCST90450422	Triglycerides to total lipids ratio in large HDL	UKBB	Genomics England (n=78195)	17791374	ftp://ftp.ebi.ac.uk/pub/databases/gwas/summary_statistics//GCST90450001-GCST90451000/GCST90450422/GCST90450422.tsv.gz
UKBB_CSA_L_HDL_TG	GCST90450423	Triglycerides in large HDL	UKBB	Genomics England (n=78195)	17791374	ftp://ftp.ebi.ac.uk/pub/databases/gwas/summary_statistics//GCST90450001-GCST90451000/GCST90450423/GCST90450423.tsv.gz
UKBB_CSA_L_LDL_CE_pct	GCST90450424	Cholesteryl esters to total lipids ratio in large LDL	UKBB	Genomics England (n=78195)	17791374	ftp://ftp.ebi.ac.uk/pub/databases/gwas/summary_statistics//GCST90450001-GCST90451000/GCST90450424/GCST90450424.tsv.gz
UKBB_CSA_L_LDL_CE	GCST90450425	Cholesteryl esters in large LDL	UKBB	Genomics England (n=78195)	17791374	ftp://ftp.ebi.ac.uk/pub/databases/gwas/summary_statistics//GCST90450001-GCST90451000/GCST90450425/GCST90450425.tsv.gz
UKBB_CSA_L_LDL_C_pct	GCST90450426	Cholesterol to total lipids ratio in large LDL	UKBB	Genomics England (n=78195)	17791374	ftp://ftp.ebi.ac.uk/pub/databases/gwas/summary_statistics//GCST90450001-GCST90451000/GCST90450426/GCST90450426.tsv.gz
UKBB_CSA_L_LDL_C	GCST90450427	Cholesterol in large LDL	UKBB	Genomics England (n=78195)	17791374	ftp://ftp.ebi.ac.uk/pub/databases/gwas/summary_statistics//GCST90450001-GCST90451000/GCST90450427/GCST90450427.tsv.gz
UKBB_CSA_L_LDL_FC_pct	GCST90450428	Free cholesterol to total lipids ratio in large LDL	UKBB	Genomics England (n=78195)	17791374	ftp://ftp.ebi.ac.uk/pub/databases/gwas/summary_statistics//GCST90450001-GCST90451000/GCST90450428/GCST90450428.tsv.gz
UKBB_CSA_L_LDL_FC	GCST90450429	Free cholesterol in large LDL	UKBB	Genomics England (n=78195)	17791374	ftp://ftp.ebi.ac.uk/pub/databases/gwas/summary_statistics//GCST90450001-GCST90451000/GCST90450429/GCST90450429.tsv.gz
UKBB_CSA_L_LDL_L	GCST90450430	Total lipids in large LDL	UKBB	Genomics England (n=78195)	17791374	ftp://ftp.ebi.ac.uk/pub/databases/gwas/summary_statistics//GCST90450001-GCST90451000/GCST90450430/GCST90450430.tsv.gz
UKBB_CSA_L_LDL_PL_pct	GCST90450431	Phospholipids to total lipids ratio in large LDL	UKBB	Genomics England (n=78195)	17791374	ftp://ftp.ebi.ac.uk/pub/databases/gwas/summary_statistics//GCST90450001-GCST90451000/GCST90450431/GCST90450431.tsv.gz
UKBB_CSA_L_LDL_PL	GCST90450432	Phospholipids in large LDL	UKBB	Genomics England (n=78195)	17791374	ftp://ftp.ebi.ac.uk/pub/databases/gwas/summary_statistics//GCST90450001-GCST90451000/GCST90450432/GCST90450432.tsv.gz
UKBB_CSA_L_LDL_P	GCST90450433	Concentration of large LDL particles	UKBB	Genomics England (n=78195)	17791374	ftp://ftp.ebi.ac.uk/pub/databases/gwas/summary_statistics//GCST90450001-GCST90451000/GCST90450433/GCST90450433.tsv.gz
UKBB_CSA_L_LDL_TG_pct	GCST90450434	Triglycerides to total lipids ratio in large LDL	UKBB	Genomics England (n=78195)	17791374	ftp://ftp.ebi.ac.uk/pub/databases/gwas/summary_statistics//GCST90450001-GCST90451000/GCST90450434/GCST90450434.tsv.gz
UKBB_CSA_L_LDL_TG	GCST90450435	Triglycerides in large LDL	UKBB	Genomics England (n=78195)	17791374	ftp://ftp.ebi.ac.uk/pub/databases/gwas/summary_statistics//GCST90450001-GCST90451000/GCST90450435/GCST90450435.tsv.gz
UKBB_CSA_L_VLDL_CE_pct	GCST90450436	Cholesteryl esters to total lipids ratio in large VLDL	UKBB	Genomics England (n=78195)	17791374	ftp://ftp.ebi.ac.uk/pub/databases/gwas/summary_statistics//GCST90450001-GCST90451000/GCST90450436/GCST90450436.tsv.gz
UKBB_CSA_L_VLDL_CE	GCST90450437	Cholesteryl esters in large VLDL	UKBB	Genomics England (n=78195)	17791374	ftp://ftp.ebi.ac.uk/pub/databases/gwas/summary_statistics//GCST90450001-GCST90451000/GCST90450437/GCST90450437.tsv.gz
UKBB_CSA_L_VLDL_C_pct	GCST90450438	Cholesterol to total lipids ratio in large VLDL	UKBB	Genomics England (n=78195)	17791374	ftp://ftp.ebi.ac.uk/pub/databases/gwas/summary_statistics//GCST90450001-GCST90451000/GCST90450438/GCST90450438.tsv.gz
UKBB_CSA_L_VLDL_C	GCST90450439	Cholesterol in large VLDL	UKBB	Genomics England (n=78195)	17791374	ftp://ftp.ebi.ac.uk/pub/databases/gwas/summary_statistics//GCST90450001-GCST90451000/GCST90450439/GCST90450439.tsv.gz
UKBB_CSA_L_VLDL_FC_pct	GCST90450440	Free cholesterol to total lipids ratio in large VLDL	UKBB	Genomics England (n=78195)	17791374	ftp://ftp.ebi.ac.uk/pub/databases/gwas/summary_statistics//GCST90450001-GCST90451000/GCST90450440/GCST90450440.tsv.gz
UKBB_CSA_L_VLDL_FC	GCST90450441	Free cholesterol in large VLDL	UKBB	Genomics England (n=78195)	17791374	ftp://ftp.ebi.ac.uk/pub/databases/gwas/summary_statistics//GCST90450001-GCST90451000/GCST90450441/GCST90450441.tsv.gz
UKBB_CSA_L_VLDL_L	GCST90450442	Total lipids in large VLDL	UKBB	Genomics England (n=78195)	17791374	ftp://ftp.ebi.ac.uk/pub/databases/gwas/summary_statistics//GCST90450001-GCST90451000/GCST90450442/GCST90450442.tsv.gz
UKBB_CSA_L_VLDL_PL_pct	GCST90450443	Phospholipids to total lipids ratio in large VLDL	UKBB	Genomics England (n=78195)	17791374	ftp://ftp.ebi.ac.uk/pub/databases/gwas/summary_statistics//GCST90450001-GCST90451000/GCST90450443/GCST90450443.tsv.gz
UKBB_CSA_L_VLDL_PL	GCST90450444	Phospholipids in large VLDL	UKBB	Genomics England (n=78195)	17791374	ftp://ftp.ebi.ac.uk/pub/databases/gwas/summary_statistics//GCST90450001-GCST90451000/GCST90450444/GCST90450444.tsv.gz
UKBB_CSA_L_VLDL_P	GCST90450445	Concentration of large VLDL particles	UKBB	Genomics England (n=78195)	17791374	ftp://ftp.ebi.ac.uk/pub/databases/gwas/summary_statistics//GCST90450001-GCST90451000/GCST90450445/GCST90450445.tsv.gz
UKBB_CSA_L_VLDL_TG_pct	GCST90450446	Triglycerides to total lipids ratio in large VLDL	UKBB	Genomics England (n=78195)	17791374	ftp://ftp.ebi.ac.uk/pub/databases/gwas/summary_statistics//GCST90450001-GCST90451000/GCST90450446/GCST90450446.tsv.gz
UKBB_CSA_L_VLDL_TG	GCST90450447	Triglycerides in large VLDL	UKBB	Genomics England (n=78195)	17791374	ftp://ftp.ebi.ac.uk/pub/databases/gwas/summary_statistics//GCST90450001-GCST90451000/GCST90450447/GCST90450447.tsv.gz
UKBB_CSA_M_HDL_CE_pct	GCST90450448	Cholesteryl esters to total lipids ratio in medium HDL	UKBB	Genomics England (n=78195)	17791374	ftp://ftp.ebi.ac.uk/pub/databases/gwas/summary_statistics//GCST90450001-GCST90451000/GCST90450448/GCST90450448.tsv.gz
UKBB_CSA_M_HDL_CE	GCST90450449	Cholesteryl esters in medium HDL	UKBB	Genomics England (n=78195)	17791374	ftp://ftp.ebi.ac.uk/pub/databases/gwas/summary_statistics//GCST90450001-GCST90451000/GCST90450449/GCST90450449.tsv.gz
UKBB_CSA_M_HDL_C_pct	GCST90450450	Cholesterol to total lipids ratio in medium HDL	UKBB	Genomics England (n=78195)	17791374	ftp://ftp.ebi.ac.uk/pub/databases/gwas/summary_statistics//GCST90450001-GCST90451000/GCST90450450/GCST90450450.tsv.gz
UKBB_CSA_M_HDL_C	GCST90450451	Cholesterol in medium HDL	UKBB	Genomics England (n=78195)	17791374	ftp://ftp.ebi.ac.uk/pub/databases/gwas/summary_statistics//GCST90450001-GCST90451000/GCST90450451/GCST90450451.tsv.gz
UKBB_CSA_M_HDL_FC_pct	GCST90450452	Free cholesterol to total lipids ratio in medium HDL	UKBB	Genomics England (n=78195)	17791374	ftp://ftp.ebi.ac.uk/pub/databases/gwas/summary_statistics//GCST90450001-GCST90451000/GCST90450452/GCST90450452.tsv.gz
UKBB_CSA_M_HDL_FC	GCST90450453	Free cholesterol in medium HDL	UKBB	Genomics England (n=78195)	17791374	ftp://ftp.ebi.ac.uk/pub/databases/gwas/summary_statistics//GCST90450001-GCST90451000/GCST90450453/GCST90450453.tsv.gz
UKBB_CSA_M_HDL_L	GCST90450454	Total lipids in medium HDL	UKBB	Genomics England (n=78195)	17791374	ftp://ftp.ebi.ac.uk/pub/databases/gwas/summary_statistics//GCST90450001-GCST90451000/GCST90450454/GCST90450454.tsv.gz
UKBB_CSA_M_HDL_PL_pct	GCST90450455	Phospholipids to total lipids ratio in medium HDL	UKBB	Genomics England (n=78195)	17791374	ftp://ftp.ebi.ac.uk/pub/databases/gwas/summary_statistics//GCST90450001-GCST90451000/GCST90450455/GCST90450455.tsv.gz
UKBB_CSA_M_HDL_PL	GCST90450456	Phospholipids in medium HDL	UKBB	Genomics England (n=78195)	17791374	ftp://ftp.ebi.ac.uk/pub/databases/gwas/summary_statistics//GCST90450001-GCST90451000/GCST90450456/GCST90450456.tsv.gz
UKBB_CSA_M_HDL_P	GCST90450457	Concentration of medium HDL particles	UKBB	Genomics England (n=78195)	17791374	ftp://ftp.ebi.ac.uk/pub/databases/gwas/summary_statistics//GCST90450001-GCST90451000/GCST90450457/GCST90450457.tsv.gz
UKBB_CSA_M_HDL_TG_pct	GCST90450458	Triglycerides to total lipids ratio in medium HDL	UKBB	Genomics England (n=78195)	17791374	ftp://ftp.ebi.ac.uk/pub/databases/gwas/summary_statistics//GCST90450001-GCST90451000/GCST90450458/GCST90450458.tsv.gz
UKBB_CSA_M_HDL_TG	GCST90450459	Triglycerides in medium HDL	UKBB	Genomics England (n=78195)	17791374	ftp://ftp.ebi.ac.uk/pub/databases/gwas/summary_statistics//GCST90450001-GCST90451000/GCST90450459/GCST90450459.tsv.gz
UKBB_CSA_M_LDL_CE_pct	GCST90450460	Cholesteryl esters to total lipids ratio in medium LDL	UKBB	Genomics England (n=78195)	17791374	ftp://ftp.ebi.ac.uk/pub/databases/gwas/summary_statistics//GCST90450001-GCST90451000/GCST90450460/GCST90450460.tsv.gz
UKBB_CSA_M_LDL_CE	GCST90450461	Cholesteryl esters in medium LDL	UKBB	Genomics England (n=78195)	17791374	ftp://ftp.ebi.ac.uk/pub/databases/gwas/summary_statistics//GCST90450001-GCST90451000/GCST90450461/GCST90450461.tsv.gz
UKBB_CSA_M_LDL_C_pct	GCST90450462	Cholesterol to total lipids ratio in medium LDL	UKBB	Genomics England (n=78195)	17791374	ftp://ftp.ebi.ac.uk/pub/databases/gwas/summary_statistics//GCST90450001-GCST90451000/GCST90450462/GCST90450462.tsv.gz
UKBB_CSA_M_LDL_C	GCST90450463	Cholesterol in medium LDL	UKBB	Genomics England (n=78195)	17791374	ftp://ftp.ebi.ac.uk/pub/databases/gwas/summary_statistics//GCST90450001-GCST90451000/GCST90450463/GCST90450463.tsv.gz
UKBB_CSA_M_LDL_FC_pct	GCST90450464	Free cholesterol to total lipids ratio in medium LDL	UKBB	Genomics England (n=78195)	17791374	ftp://ftp.ebi.ac.uk/pub/databases/gwas/summary_statistics//GCST90450001-GCST90451000/GCST90450464/GCST90450464.tsv.gz
UKBB_CSA_M_LDL_FC	GCST90450465	Free cholesterol in medium LDL	UKBB	Genomics England (n=78195)	17791374	ftp://ftp.ebi.ac.uk/pub/databases/gwas/summary_statistics//GCST90450001-GCST90451000/GCST90450465/GCST90450465.tsv.gz
UKBB_CSA_M_LDL_L	GCST90450466	Total lipids in medium LDL	UKBB	Genomics England (n=78195)	17791374	ftp://ftp.ebi.ac.uk/pub/databases/gwas/summary_statistics//GCST90450001-GCST90451000/GCST90450466/GCST90450466.tsv.gz
UKBB_CSA_M_LDL_PL_pct	GCST90450467	Phospholipids to total lipids ratio in medium LDL	UKBB	Genomics England (n=78195)	17791374	ftp://ftp.ebi.ac.uk/pub/databases/gwas/summary_statistics//GCST90450001-GCST90451000/GCST90450467/GCST90450467.tsv.gz
UKBB_CSA_M_LDL_PL	GCST90450468	Phospholipids in medium LDL	UKBB	Genomics England (n=78195)	17791374	ftp://ftp.ebi.ac.uk/pub/databases/gwas/summary_statistics//GCST90450001-GCST90451000/GCST90450468/GCST90450468.tsv.gz
UKBB_CSA_M_LDL_P	GCST90450469	Concentration of medium LDL particles	UKBB	Genomics England (n=78195)	17791374	ftp://ftp.ebi.ac.uk/pub/databases/gwas/summary_statistics//GCST90450001-GCST90451000/GCST90450469/GCST90450469.tsv.gz
UKBB_CSA_M_LDL_TG_pct	GCST90450470	Triglycerides to total lipids ratio in medium LDL	UKBB	Genomics England (n=78195)	17791374	ftp://ftp.ebi.ac.uk/pub/databases/gwas/summary_statistics//GCST90450001-GCST90451000/GCST90450470/GCST90450470.tsv.gz
UKBB_CSA_M_LDL_TG	GCST90450471	Triglycerides in medium LDL	UKBB	Genomics England (n=78195)	17791374	ftp://ftp.ebi.ac.uk/pub/databases/gwas/summary_statistics//GCST90450001-GCST90451000/GCST90450471/GCST90450471.tsv.gz
UKBB_CSA_MUFA_pct	GCST90450472	Ratio of monounsaturated fatty acids to total fatty acids	UKBB	Genomics England (n=78195)	17791374	ftp://ftp.ebi.ac.uk/pub/databases/gwas/summary_statistics//GCST90450001-GCST90451000/GCST90450472/GCST90450472.tsv.gz
UKBB_CSA_MUFA	GCST90450473	Monounsaturated fatty acids	UKBB	Genomics England (n=78195)	17791374	ftp://ftp.ebi.ac.uk/pub/databases/gwas/summary_statistics//GCST90450001-GCST90451000/GCST90450473/GCST90450473.tsv.gz
UKBB_CSA_M_VLDL_CE_pct	GCST90450474	Cholesteryl esters to total lipids ratio in medium VLDL	UKBB	Genomics England (n=78195)	17791374	ftp://ftp.ebi.ac.uk/pub/databases/gwas/summary_statistics//GCST90450001-GCST90451000/GCST90450474/GCST90450474.tsv.gz
UKBB_CSA_M_VLDL_CE	GCST90450475	Cholesteryl esters in medium VLDL	UKBB	Genomics England (n=78195)	17791374	ftp://ftp.ebi.ac.uk/pub/databases/gwas/summary_statistics//GCST90450001-GCST90451000/GCST90450475/GCST90450475.tsv.gz
UKBB_CSA_M_VLDL_C_pct	GCST90450476	Cholesterol to total lipids ratio in medium VLDL	UKBB	Genomics England (n=78195)	17791374	ftp://ftp.ebi.ac.uk/pub/databases/gwas/summary_statistics//GCST90450001-GCST90451000/GCST90450476/GCST90450476.tsv.gz
UKBB_CSA_M_VLDL_C	GCST90450477	Cholesterol in medium VLDL	UKBB	Genomics England (n=78195)	17791374	ftp://ftp.ebi.ac.uk/pub/databases/gwas/summary_statistics//GCST90450001-GCST90451000/GCST90450477/GCST90450477.tsv.gz
UKBB_CSA_M_VLDL_FC_pct	GCST90450478	Free cholesterol to total lipids ratio in medium VLDL	UKBB	Genomics England (n=78195)	17791374	ftp://ftp.ebi.ac.uk/pub/databases/gwas/summary_statistics//GCST90450001-GCST90451000/GCST90450478/GCST90450478.tsv.gz
UKBB_CSA_M_VLDL_FC	GCST90450479	Free cholesterol in medium VLDL	UKBB	Genomics England (n=78195)	17791374	ftp://ftp.ebi.ac.uk/pub/databases/gwas/summary_statistics//GCST90450001-GCST90451000/GCST90450479/GCST90450479.tsv.gz
UKBB_CSA_M_VLDL_L	GCST90450480	Total lipids in medium VLDL	UKBB	Genomics England (n=78195)	17791374	ftp://ftp.ebi.ac.uk/pub/databases/gwas/summary_statistics//GCST90450001-GCST90451000/GCST90450480/GCST90450480.tsv.gz
UKBB_CSA_M_VLDL_PL_pct	GCST90450481	Phospholipids to total lipids ratio in medium VLDL	UKBB	Genomics England (n=78195)	17791374	ftp://ftp.ebi.ac.uk/pub/databases/gwas/summary_statistics//GCST90450001-GCST90451000/GCST90450481/GCST90450481.tsv.gz
UKBB_CSA_M_VLDL_PL	GCST90450482	Phospholipids in medium VLDL	UKBB	Genomics England (n=78195)	17791374	ftp://ftp.ebi.ac.uk/pub/databases/gwas/summary_statistics//GCST90450001-GCST90451000/GCST90450482/GCST90450482.tsv.gz
UKBB_CSA_M_VLDL_P	GCST90450483	Concentration of medium VLDL particles	UKBB	Genomics England (n=78195)	17791374	ftp://ftp.ebi.ac.uk/pub/databases/gwas/summary_statistics//GCST90450001-GCST90451000/GCST90450483/GCST90450483.tsv.gz
UKBB_CSA_M_VLDL_TG_pct	GCST90450484	Triglycerides to total lipids ratio in medium VLDL	UKBB	Genomics England (n=78195)	17791374	ftp://ftp.ebi.ac.uk/pub/databases/gwas/summary_statistics//GCST90450001-GCST90451000/GCST90450484/GCST90450484.tsv.gz
UKBB_CSA_M_VLDL_TG	GCST90450485	Triglycerides in medium VLDL	UKBB	Genomics England (n=78195)	17791374	ftp://ftp.ebi.ac.uk/pub/databases/gwas/summary_statistics//GCST90450001-GCST90451000/GCST90450485/GCST90450485.tsv.gz
UKBB_CSA_non_HDL_C	GCST90450486	Total cholesterol minus HDL-C	UKBB	Genomics England (n=78195)	17791374	ftp://ftp.ebi.ac.uk/pub/databases/gwas/summary_statistics//GCST90450001-GCST90451000/GCST90450486/GCST90450486.tsv.gz
UKBB_CSA_Omega_3_pct	GCST90450487	Ratio of omega-3 fatty acids to total fatty acids	UKBB	Genomics England (n=78195)	17791374	ftp://ftp.ebi.ac.uk/pub/databases/gwas/summary_statistics//GCST90450001-GCST90451000/GCST90450487/GCST90450487.tsv.gz
UKBB_CSA_Omega_3	GCST90450488	Omega-3 fatty acids	UKBB	Genomics England (n=78195)	17791374	ftp://ftp.ebi.ac.uk/pub/databases/gwas/summary_statistics//GCST90450001-GCST90451000/GCST90450488/GCST90450488.tsv.gz
UKBB_CSA_Omega_6_by_Omega_3	GCST90450489	Ratio of omega-6 fatty acids to omega-3 fatty acids	UKBB	Genomics England (n=78195)	17791374	ftp://ftp.ebi.ac.uk/pub/databases/gwas/summary_statistics//GCST90450001-GCST90451000/GCST90450489/GCST90450489.tsv.gz
UKBB_CSA_Omega_6_pct	GCST90450490	Ratio of omega-6 fatty acids to total fatty acids	UKBB	Genomics England (n=78195)	17791374	ftp://ftp.ebi.ac.uk/pub/databases/gwas/summary_statistics//GCST90450001-GCST90451000/GCST90450490/GCST90450490.tsv.gz
UKBB_CSA_Omega_6	GCST90450491	Omega-6 fatty acids	UKBB	Genomics England (n=78195)	17791374	ftp://ftp.ebi.ac.uk/pub/databases/gwas/summary_statistics//GCST90450001-GCST90451000/GCST90450491/GCST90450491.tsv.gz
UKBB_CSA_Phe	GCST90450492	Phenylalanine	UKBB	Genomics England (n=78195)	17791374	ftp://ftp.ebi.ac.uk/pub/databases/gwas/summary_statistics//GCST90450001-GCST90451000/GCST90450492/GCST90450492.tsv.gz
UKBB_CSA_Phosphatidylc	GCST90450493	Phosphatidylcholines	UKBB	Genomics England (n=78195)	17791374	ftp://ftp.ebi.ac.uk/pub/databases/gwas/summary_statistics//GCST90450001-GCST90451000/GCST90450493/GCST90450493.tsv.gz
UKBB_CSA_Phosphoglyc	GCST90450494	Phosphoglycerides	UKBB	Genomics England (n=78195)	17791374	ftp://ftp.ebi.ac.uk/pub/databases/gwas/summary_statistics//GCST90450001-GCST90451000/GCST90450494/GCST90450494.tsv.gz
UKBB_CSA_PUFA_by_MUFA	GCST90450495	Ratio of polyunsaturated fatty acids to monounsaturated fatty acids	UKBB	Genomics England (n=78195)	17791374	ftp://ftp.ebi.ac.uk/pub/databases/gwas/summary_statistics//GCST90450001-GCST90451000/GCST90450495/GCST90450495.tsv.gz
UKBB_CSA_PUFA_pct	GCST90450496	Ratio of polyunsaturated fatty acids to total fatty acids	UKBB	Genomics England (n=78195)	17791374	ftp://ftp.ebi.ac.uk/pub/databases/gwas/summary_statistics//GCST90450001-GCST90451000/GCST90450496/GCST90450496.tsv.gz
UKBB_CSA_PUFA	GCST90450497	Polyunsaturated fatty acids	UKBB	Genomics England (n=78195)	17791374	ftp://ftp.ebi.ac.uk/pub/databases/gwas/summary_statistics//GCST90450001-GCST90451000/GCST90450497/GCST90450497.tsv.gz
UKBB_CSA_Pyruvate	GCST90450498	Pyruvate	UKBB	Genomics England (n=78195)	17791374	ftp://ftp.ebi.ac.uk/pub/databases/gwas/summary_statistics//GCST90450001-GCST90451000/GCST90450498/GCST90450498.tsv.gz
UKBB_CSA_Remnant_C	GCST90450499	Remnant cholesterol (non-HDL, non-LDL -cholesterol)	UKBB	Genomics England (n=78195)	17791374	ftp://ftp.ebi.ac.uk/pub/databases/gwas/summary_statistics//GCST90450001-GCST90451000/GCST90450499/GCST90450499.tsv.gz
UKBB_CSA_SFA_pct	GCST90450500	Ratio of saturated fatty acids to total fatty acids	UKBB	Genomics England (n=78195)	17791374	ftp://ftp.ebi.ac.uk/pub/databases/gwas/summary_statistics//GCST90450001-GCST90451000/GCST90450500/GCST90450500.tsv.gz
UKBB_CSA_SFA	GCST90450501	Saturated fatty acids	UKBB	Genomics England (n=78195)	17791374	ftp://ftp.ebi.ac.uk/pub/databases/gwas/summary_statistics//GCST90450001-GCST90451000/GCST90450501/GCST90450501.tsv.gz
UKBB_CSA_S_HDL_CE_pct	GCST90450502	Cholesteryl esters to total lipids ratio in small HDL	UKBB	Genomics England (n=78195)	17791374	ftp://ftp.ebi.ac.uk/pub/databases/gwas/summary_statistics//GCST90450001-GCST90451000/GCST90450502/GCST90450502.tsv.gz
UKBB_CSA_S_HDL_CE	GCST90450503	Cholesteryl esters in small HDL	UKBB	Genomics England (n=78195)	17791374	ftp://ftp.ebi.ac.uk/pub/databases/gwas/summary_statistics//GCST90450001-GCST90451000/GCST90450503/GCST90450503.tsv.gz
UKBB_CSA_S_HDL_C_pct	GCST90450504	Cholesterol to total lipids ratio in small HDL	UKBB	Genomics England (n=78195)	17791374	ftp://ftp.ebi.ac.uk/pub/databases/gwas/summary_statistics//GCST90450001-GCST90451000/GCST90450504/GCST90450504.tsv.gz
UKBB_CSA_S_HDL_C	GCST90450505	Cholesterol in small HDL	UKBB	Genomics England (n=78195)	17791374	ftp://ftp.ebi.ac.uk/pub/databases/gwas/summary_statistics//GCST90450001-GCST90451000/GCST90450505/GCST90450505.tsv.gz
UKBB_CSA_S_HDL_FC_pct	GCST90450506	Free cholesterol to total lipids ratio in small HDL	UKBB	Genomics England (n=78195)	17791374	ftp://ftp.ebi.ac.uk/pub/databases/gwas/summary_statistics//GCST90450001-GCST90451000/GCST90450506/GCST90450506.tsv.gz
UKBB_CSA_S_HDL_FC	GCST90450507	Free cholesterol in small HDL	UKBB	Genomics England (n=78195)	17791374	ftp://ftp.ebi.ac.uk/pub/databases/gwas/summary_statistics//GCST90450001-GCST90451000/GCST90450507/GCST90450507.tsv.gz
UKBB_CSA_S_HDL_L	GCST90450508	Total lipids in small HDL	UKBB	Genomics England (n=78195)	17791374	ftp://ftp.ebi.ac.uk/pub/databases/gwas/summary_statistics//GCST90450001-GCST90451000/GCST90450508/GCST90450508.tsv.gz
UKBB_CSA_S_HDL_PL_pct	GCST90450509	Phospholipids to total lipids ratio in small HDL	UKBB	Genomics England (n=78195)	17791374	ftp://ftp.ebi.ac.uk/pub/databases/gwas/summary_statistics//GCST90450001-GCST90451000/GCST90450509/GCST90450509.tsv.gz
UKBB_CSA_S_HDL_PL	GCST90450510	Phospholipids in small HDL	UKBB	Genomics England (n=78195)	17791374	ftp://ftp.ebi.ac.uk/pub/databases/gwas/summary_statistics//GCST90450001-GCST90451000/GCST90450510/GCST90450510.tsv.gz
UKBB_CSA_S_HDL_P	GCST90450511	Concentration of small HDL particles	UKBB	Genomics England (n=78195)	17791374	ftp://ftp.ebi.ac.uk/pub/databases/gwas/summary_statistics//GCST90450001-GCST90451000/GCST90450511/GCST90450511.tsv.gz
UKBB_CSA_S_HDL_TG_pct	GCST90450512	Triglycerides to total lipids ratio in small HDL	UKBB	Genomics England (n=78195)	17791374	ftp://ftp.ebi.ac.uk/pub/databases/gwas/summary_statistics//GCST90450001-GCST90451000/GCST90450512/GCST90450512.tsv.gz
UKBB_CSA_S_HDL_TG	GCST90450513	Triglycerides in small HDL	UKBB	Genomics England (n=78195)	17791374	ftp://ftp.ebi.ac.uk/pub/databases/gwas/summary_statistics//GCST90450001-GCST90451000/GCST90450513/GCST90450513.tsv.gz
UKBB_CSA_S_LDL_CE_pct	GCST90450514	Cholesteryl esters to total lipids ratio in small LDL	UKBB	Genomics England (n=78195)	17791374	ftp://ftp.ebi.ac.uk/pub/databases/gwas/summary_statistics//GCST90450001-GCST90451000/GCST90450514/GCST90450514.tsv.gz
UKBB_CSA_S_LDL_CE	GCST90450515	Cholesteryl esters in small LDL	UKBB	Genomics England (n=78195)	17791374	ftp://ftp.ebi.ac.uk/pub/databases/gwas/summary_statistics//GCST90450001-GCST90451000/GCST90450515/GCST90450515.tsv.gz
UKBB_CSA_S_LDL_C_pct	GCST90450516	Cholesterol to total lipids ratio in small LDL	UKBB	Genomics England (n=78195)	17791374	ftp://ftp.ebi.ac.uk/pub/databases/gwas/summary_statistics//GCST90450001-GCST90451000/GCST90450516/GCST90450516.tsv.gz
UKBB_CSA_S_LDL_C	GCST90450517	Cholesterol in small LDL	UKBB	Genomics England (n=78195)	17791374	ftp://ftp.ebi.ac.uk/pub/databases/gwas/summary_statistics//GCST90450001-GCST90451000/GCST90450517/GCST90450517.tsv.gz
UKBB_CSA_S_LDL_FC_pct	GCST90450518	Free cholesterol to total lipids ratio in small LDL	UKBB	Genomics England (n=78195)	17791374	ftp://ftp.ebi.ac.uk/pub/databases/gwas/summary_statistics//GCST90450001-GCST90451000/GCST90450518/GCST90450518.tsv.gz
UKBB_CSA_S_LDL_FC	GCST90450519	Free cholesterol in small LDL	UKBB	Genomics England (n=78195)	17791374	ftp://ftp.ebi.ac.uk/pub/databases/gwas/summary_statistics//GCST90450001-GCST90451000/GCST90450519/GCST90450519.tsv.gz
UKBB_CSA_S_LDL_L	GCST90450520	Total lipids in small LDL	UKBB	Genomics England (n=78195)	17791374	ftp://ftp.ebi.ac.uk/pub/databases/gwas/summary_statistics//GCST90450001-GCST90451000/GCST90450520/GCST90450520.tsv.gz
UKBB_CSA_S_LDL_PL_pct	GCST90450521	Phospholipids to total lipids ratio in small LDL	UKBB	Genomics England (n=78195)	17791374	ftp://ftp.ebi.ac.uk/pub/databases/gwas/summary_statistics//GCST90450001-GCST90451000/GCST90450521/GCST90450521.tsv.gz
UKBB_CSA_S_LDL_PL	GCST90450522	Phospholipids in small LDL	UKBB	Genomics England (n=78195)	17791374	ftp://ftp.ebi.ac.uk/pub/databases/gwas/summary_statistics//GCST90450001-GCST90451000/GCST90450522/GCST90450522.tsv.gz
UKBB_CSA_S_LDL_P	GCST90450523	Concentration of small LDL particles	UKBB	Genomics England (n=78195)	17791374	ftp://ftp.ebi.ac.uk/pub/databases/gwas/summary_statistics//GCST90450001-GCST90451000/GCST90450523/GCST90450523.tsv.gz
UKBB_CSA_S_LDL_TG_pct	GCST90450524	Triglycerides to total lipids ratio in small LDL	UKBB	Genomics England (n=78195)	17791374	ftp://ftp.ebi.ac.uk/pub/databases/gwas/summary_statistics//GCST90450001-GCST90451000/GCST90450524/GCST90450524.tsv.gz
UKBB_CSA_S_LDL_TG	GCST90450525	Triglycerides in small LDL	UKBB	Genomics England (n=78195)	17791374	ftp://ftp.ebi.ac.uk/pub/databases/gwas/summary_statistics//GCST90450001-GCST90451000/GCST90450525/GCST90450525.tsv.gz
UKBB_CSA_Sphingomyelins	GCST90450526	Sphingomyelins	UKBB	Genomics England (n=78195)	17791374	ftp://ftp.ebi.ac.uk/pub/databases/gwas/summary_statistics//GCST90450001-GCST90451000/GCST90450526/GCST90450526.tsv.gz
UKBB_CSA_S_VLDL_CE_pct	GCST90450527	Cholesteryl esters to total lipids ratio in small VLDL	UKBB	Genomics England (n=78195)	17791374	ftp://ftp.ebi.ac.uk/pub/databases/gwas/summary_statistics//GCST90450001-GCST90451000/GCST90450527/GCST90450527.tsv.gz
UKBB_CSA_S_VLDL_CE	GCST90450528	Cholesteryl esters in small VLDL	UKBB	Genomics England (n=78195)	17791374	ftp://ftp.ebi.ac.uk/pub/databases/gwas/summary_statistics//GCST90450001-GCST90451000/GCST90450528/GCST90450528.tsv.gz
UKBB_CSA_S_VLDL_C_pct	GCST90450529	Cholesterol to total lipids ratio in small VLDL	UKBB	Genomics England (n=78195)	17791374	ftp://ftp.ebi.ac.uk/pub/databases/gwas/summary_statistics//GCST90450001-GCST90451000/GCST90450529/GCST90450529.tsv.gz
UKBB_CSA_S_VLDL_C	GCST90450530	Cholesterol in small VLDL	UKBB	Genomics England (n=78195)	17791374	ftp://ftp.ebi.ac.uk/pub/databases/gwas/summary_statistics//GCST90450001-GCST90451000/GCST90450530/GCST90450530.tsv.gz
UKBB_CSA_S_VLDL_FC_pct	GCST90450531	Free cholesterol to total lipids ratio in small VLDL	UKBB	Genomics England (n=78195)	17791374	ftp://ftp.ebi.ac.uk/pub/databases/gwas/summary_statistics//GCST90450001-GCST90451000/GCST90450531/GCST90450531.tsv.gz
UKBB_CSA_S_VLDL_FC	GCST90450532	Free cholesterol in small VLDL	UKBB	Genomics England (n=78195)	17791374	ftp://ftp.ebi.ac.uk/pub/databases/gwas/summary_statistics//GCST90450001-GCST90451000/GCST90450532/GCST90450532.tsv.gz
UKBB_CSA_S_VLDL_L	GCST90450533	Total lipids in small VLDL	UKBB	Genomics England (n=78195)	17791374	ftp://ftp.ebi.ac.uk/pub/databases/gwas/summary_statistics//GCST90450001-GCST90451000/GCST90450533/GCST90450533.tsv.gz
UKBB_CSA_S_VLDL_PL_pct	GCST90450534	Phospholipids to total lipids ratio in small VLDL	UKBB	Genomics England (n=78195)	17791374	ftp://ftp.ebi.ac.uk/pub/databases/gwas/summary_statistics//GCST90450001-GCST90451000/GCST90450534/GCST90450534.tsv.gz
UKBB_CSA_S_VLDL_PL	GCST90450535	Phospholipids in small VLDL	UKBB	Genomics England (n=78195)	17791374	ftp://ftp.ebi.ac.uk/pub/databases/gwas/summary_statistics//GCST90450001-GCST90451000/GCST90450535/GCST90450535.tsv.gz
UKBB_CSA_S_VLDL_P	GCST90450536	Concentration of small VLDL particles	UKBB	Genomics England (n=78195)	17791374	ftp://ftp.ebi.ac.uk/pub/databases/gwas/summary_statistics//GCST90450001-GCST90451000/GCST90450536/GCST90450536.tsv.gz
UKBB_CSA_S_VLDL_TG_pct	GCST90450537	Triglycerides to total lipids ratio in small VLDL	UKBB	Genomics England (n=78195)	17791374	ftp://ftp.ebi.ac.uk/pub/databases/gwas/summary_statistics//GCST90450001-GCST90451000/GCST90450537/GCST90450537.tsv.gz
UKBB_CSA_S_VLDL_TG	GCST90450538	Triglycerides in small VLDL	UKBB	Genomics England (n=78195)	17791374	ftp://ftp.ebi.ac.uk/pub/databases/gwas/summary_statistics//GCST90450001-GCST90451000/GCST90450538/GCST90450538.tsv.gz
UKBB_CSA_TG_by_PG	GCST90450539	Ratio of triglycerides to phosphoglycerides	UKBB	Genomics England (n=78195)	17791374	ftp://ftp.ebi.ac.uk/pub/databases/gwas/summary_statistics//GCST90450001-GCST90451000/GCST90450539/GCST90450539.tsv.gz
UKBB_CSA_Total_BCAA	GCST90450540	Total concentration of branched-chain amino acids (leucine + isoleucine + valine)	UKBB	Genomics England (n=78195)	17791374	ftp://ftp.ebi.ac.uk/pub/databases/gwas/summary_statistics//GCST90450001-GCST90451000/GCST90450540/GCST90450540.tsv.gz
UKBB_CSA_Total_CE	GCST90450541	Total esterified cholesterol	UKBB	Genomics England (n=78195)	17791374	ftp://ftp.ebi.ac.uk/pub/databases/gwas/summary_statistics//GCST90450001-GCST90451000/GCST90450541/GCST90450541.tsv.gz
UKBB_CSA_Total_C	GCST90450542	Total cholesterol	UKBB	Genomics England (n=78195)	17791374	ftp://ftp.ebi.ac.uk/pub/databases/gwas/summary_statistics//GCST90450001-GCST90451000/GCST90450542/GCST90450542.tsv.gz
UKBB_CSA_Total_FA	GCST90450543	Total fatty acids	UKBB	Genomics England (n=78195)	17791374	ftp://ftp.ebi.ac.uk/pub/databases/gwas/summary_statistics//GCST90450001-GCST90451000/GCST90450543/GCST90450543.tsv.gz
UKBB_CSA_Total_FC	GCST90450544	Total free cholesterol	UKBB	Genomics England (n=78195)	17791374	ftp://ftp.ebi.ac.uk/pub/databases/gwas/summary_statistics//GCST90450001-GCST90451000/GCST90450544/GCST90450544.tsv.gz
UKBB_CSA_Total_L	GCST90450545	Total lipids in lipoprotein particles	UKBB	Genomics England (n=78195)	17791374	ftp://ftp.ebi.ac.uk/pub/databases/gwas/summary_statistics//GCST90450001-GCST90451000/GCST90450545/GCST90450545.tsv.gz
UKBB_CSA_Total_PL	GCST90450546	Total phospholipids in lipoprotein particles	UKBB	Genomics England (n=78195)	17791374	ftp://ftp.ebi.ac.uk/pub/databases/gwas/summary_statistics//GCST90450001-GCST90451000/GCST90450546/GCST90450546.tsv.gz
UKBB_CSA_Total_P	GCST90450547	Total concentration of lipoprotein particles	UKBB	Genomics England (n=78195)	17791374	ftp://ftp.ebi.ac.uk/pub/databases/gwas/summary_statistics//GCST90450001-GCST90451000/GCST90450547/GCST90450547.tsv.gz
UKBB_CSA_Total_TG	GCST90450548	Total triglycerides	UKBB	Genomics England (n=78195)	17791374	ftp://ftp.ebi.ac.uk/pub/databases/gwas/summary_statistics//GCST90450001-GCST90451000/GCST90450548/GCST90450548.tsv.gz
UKBB_CSA_Tyr	GCST90450549	Tyrosine	UKBB	Genomics England (n=78195)	17791374	ftp://ftp.ebi.ac.uk/pub/databases/gwas/summary_statistics//GCST90450001-GCST90451000/GCST90450549/GCST90450549.tsv.gz
UKBB_CSA_Unsaturation	GCST90450550	Degree of unsaturation	UKBB	Genomics England (n=78195)	17791374	ftp://ftp.ebi.ac.uk/pub/databases/gwas/summary_statistics//GCST90450001-GCST90451000/GCST90450550/GCST90450550.tsv.gz
UKBB_CSA_Val	GCST90450551	Valine	UKBB	Genomics England (n=78195)	17791374	ftp://ftp.ebi.ac.uk/pub/databases/gwas/summary_statistics//GCST90450001-GCST90451000/GCST90450551/GCST90450551.tsv.gz
UKBB_CSA_VLDL_CE	GCST90450552	Cholesteryl esters in VLDL	UKBB	Genomics England (n=78195)	17791374	ftp://ftp.ebi.ac.uk/pub/databases/gwas/summary_statistics//GCST90450001-GCST90451000/GCST90450552/GCST90450552.tsv.gz
UKBB_CSA_VLDL_C	GCST90450553	VLDL cholesterol	UKBB	Genomics England (n=78195)	17791374	ftp://ftp.ebi.ac.uk/pub/databases/gwas/summary_statistics//GCST90450001-GCST90451000/GCST90450553/GCST90450553.tsv.gz
UKBB_CSA_VLDL_FC	GCST90450554	Free cholesterol in VLDL	UKBB	Genomics England (n=78195)	17791374	ftp://ftp.ebi.ac.uk/pub/databases/gwas/summary_statistics//GCST90450001-GCST90451000/GCST90450554/GCST90450554.tsv.gz
UKBB_CSA_VLDL_L	GCST90450555	Total lipids in VLDL	UKBB	Genomics England (n=78195)	17791374	ftp://ftp.ebi.ac.uk/pub/databases/gwas/summary_statistics//GCST90450001-GCST90451000/GCST90450555/GCST90450555.tsv.gz
UKBB_CSA_VLDL_PL	GCST90450556	Phospholipids in VLDL	UKBB	Genomics England (n=78195)	17791374	ftp://ftp.ebi.ac.uk/pub/databases/gwas/summary_statistics//GCST90450001-GCST90451000/GCST90450556/GCST90450556.tsv.gz
UKBB_CSA_VLDL_P	GCST90450557	Concentration of VLDL particles	UKBB	Genomics England (n=78195)	17791374	ftp://ftp.ebi.ac.uk/pub/databases/gwas/summary_statistics//GCST90450001-GCST90451000/GCST90450557/GCST90450557.tsv.gz
UKBB_CSA_VLDL_size	GCST90450558	Average diameter for VLDL particles	UKBB	Genomics England (n=78195)	17791374	ftp://ftp.ebi.ac.uk/pub/databases/gwas/summary_statistics//GCST90450001-GCST90451000/GCST90450558/GCST90450558.tsv.gz
UKBB_CSA_VLDL_TG	GCST90450559	Triglycerides in VLDL	UKBB	Genomics England (n=78195)	17791374	ftp://ftp.ebi.ac.uk/pub/databases/gwas/summary_statistics//GCST90450001-GCST90451000/GCST90450559/GCST90450559.tsv.gz
UKBB_CSA_XL_HDL_CE_pct	GCST90450560	Cholesteryl esters to total lipids ratio in very large HDL	UKBB	Genomics England (n=78195)	17791374	ftp://ftp.ebi.ac.uk/pub/databases/gwas/summary_statistics//GCST90450001-GCST90451000/GCST90450560/GCST90450560.tsv.gz
UKBB_CSA_XL_HDL_CE	GCST90450561	Cholesteryl esters in very large HDL	UKBB	Genomics England (n=78195)	17791374	ftp://ftp.ebi.ac.uk/pub/databases/gwas/summary_statistics//GCST90450001-GCST90451000/GCST90450561/GCST90450561.tsv.gz
UKBB_CSA_XL_HDL_C_pct	GCST90450562	Cholesterol to total lipids ratio in very large HDL	UKBB	Genomics England (n=78195)	17791374	ftp://ftp.ebi.ac.uk/pub/databases/gwas/summary_statistics//GCST90450001-GCST90451000/GCST90450562/GCST90450562.tsv.gz
UKBB_CSA_XL_HDL_C	GCST90450563	Cholesterol in very large HDL	UKBB	Genomics England (n=78195)	17791374	ftp://ftp.ebi.ac.uk/pub/databases/gwas/summary_statistics//GCST90450001-GCST90451000/GCST90450563/GCST90450563.tsv.gz
UKBB_CSA_XL_HDL_FC_pct	GCST90450564	Free cholesterol to total lipids ratio in very large HDL	UKBB	Genomics England (n=78195)	17791374	ftp://ftp.ebi.ac.uk/pub/databases/gwas/summary_statistics//GCST90450001-GCST90451000/GCST90450564/GCST90450564.tsv.gz
UKBB_CSA_XL_HDL_FC	GCST90450565	Free cholesterol in very large HDL	UKBB	Genomics England (n=78195)	17791374	ftp://ftp.ebi.ac.uk/pub/databases/gwas/summary_statistics//GCST90450001-GCST90451000/GCST90450565/GCST90450565.tsv.gz
UKBB_CSA_XL_HDL_L	GCST90450566	Total lipids in very large HDL	UKBB	Genomics England (n=78195)	17791374	ftp://ftp.ebi.ac.uk/pub/databases/gwas/summary_statistics//GCST90450001-GCST90451000/GCST90450566/GCST90450566.tsv.gz
UKBB_CSA_XL_HDL_PL_pct	GCST90450567	Phospholipids to total lipids ratio in very large HDL	UKBB	Genomics England (n=78195)	17791374	ftp://ftp.ebi.ac.uk/pub/databases/gwas/summary_statistics//GCST90450001-GCST90451000/GCST90450567/GCST90450567.tsv.gz
UKBB_CSA_XL_HDL_PL	GCST90450568	Phospholipids in very large HDL	UKBB	Genomics England (n=78195)	17791374	ftp://ftp.ebi.ac.uk/pub/databases/gwas/summary_statistics//GCST90450001-GCST90451000/GCST90450568/GCST90450568.tsv.gz
UKBB_CSA_XL_HDL_P	GCST90450569	Concentration of very large HDL particles	UKBB	Genomics England (n=78195)	17791374	ftp://ftp.ebi.ac.uk/pub/databases/gwas/summary_statistics//GCST90450001-GCST90451000/GCST90450569/GCST90450569.tsv.gz
UKBB_CSA_XL_HDL_TG_pct	GCST90450570	Triglycerides to total lipids ratio in very large HDL	UKBB	Genomics England (n=78195)	17791374	ftp://ftp.ebi.ac.uk/pub/databases/gwas/summary_statistics//GCST90450001-GCST90451000/GCST90450570/GCST90450570.tsv.gz
UKBB_CSA_XL_HDL_TG	GCST90450571	Triglycerides in very large HDL	UKBB	Genomics England (n=78195)	17791374	ftp://ftp.ebi.ac.uk/pub/databases/gwas/summary_statistics//GCST90450001-GCST90451000/GCST90450571/GCST90450571.tsv.gz
UKBB_CSA_XL_VLDL_CE_pct	GCST90450572	Cholesteryl esters to total lipids ratio in very large VLDL	UKBB	Genomics England (n=78195)	17791374	ftp://ftp.ebi.ac.uk/pub/databases/gwas/summary_statistics//GCST90450001-GCST90451000/GCST90450572/GCST90450572.tsv.gz
UKBB_CSA_XL_VLDL_CE	GCST90450573	Cholesteryl esters in very large VLDL	UKBB	Genomics England (n=78195)	17791374	ftp://ftp.ebi.ac.uk/pub/databases/gwas/summary_statistics//GCST90450001-GCST90451000/GCST90450573/GCST90450573.tsv.gz
UKBB_CSA_XL_VLDL_C_pct	GCST90450574	Cholesterol to total lipids ratio in very large VLDL	UKBB	Genomics England (n=78195)	17791374	ftp://ftp.ebi.ac.uk/pub/databases/gwas/summary_statistics//GCST90450001-GCST90451000/GCST90450574/GCST90450574.tsv.gz
UKBB_CSA_XL_VLDL_C	GCST90450575	Cholesterol in very large VLDL	UKBB	Genomics England (n=78195)	17791374	ftp://ftp.ebi.ac.uk/pub/databases/gwas/summary_statistics//GCST90450001-GCST90451000/GCST90450575/GCST90450575.tsv.gz
UKBB_CSA_XL_VLDL_FC_pct	GCST90450576	Free cholesterol to total lipids ratio in very large VLDL	UKBB	Genomics England (n=78195)	17791374	ftp://ftp.ebi.ac.uk/pub/databases/gwas/summary_statistics//GCST90450001-GCST90451000/GCST90450576/GCST90450576.tsv.gz
UKBB_CSA_XL_VLDL_FC	GCST90450577	Free cholesterol in very large VLDL	UKBB	Genomics England (n=78195)	17791374	ftp://ftp.ebi.ac.uk/pub/databases/gwas/summary_statistics//GCST90450001-GCST90451000/GCST90450577/GCST90450577.tsv.gz
UKBB_CSA_XL_VLDL_L	GCST90450578	Total lipids in very large VLDL	UKBB	Genomics England (n=78195)	17791374	ftp://ftp.ebi.ac.uk/pub/databases/gwas/summary_statistics//GCST90450001-GCST90451000/GCST90450578/GCST90450578.tsv.gz
UKBB_CSA_XL_VLDL_PL_pct	GCST90450579	Phospholipids to total lipids ratio in very large VLDL	UKBB	Genomics England (n=78195)	17791374	ftp://ftp.ebi.ac.uk/pub/databases/gwas/summary_statistics//GCST90450001-GCST90451000/GCST90450579/GCST90450579.tsv.gz
UKBB_CSA_XL_VLDL_PL	GCST90450580	Phospholipids in very large VLDL	UKBB	Genomics England (n=78195)	17791374	ftp://ftp.ebi.ac.uk/pub/databases/gwas/summary_statistics//GCST90450001-GCST90451000/GCST90450580/GCST90450580.tsv.gz
UKBB_CSA_XL_VLDL_P	GCST90450581	Concentration of very large VLDL particles	UKBB	Genomics England (n=78195)	17791374	ftp://ftp.ebi.ac.uk/pub/databases/gwas/summary_statistics//GCST90450001-GCST90451000/GCST90450581/GCST90450581.tsv.gz
UKBB_CSA_XL_VLDL_TG_pct	GCST90450582	Triglycerides to total lipids ratio in very large VLDL	UKBB	Genomics England (n=78195)	17791374	ftp://ftp.ebi.ac.uk/pub/databases/gwas/summary_statistics//GCST90450001-GCST90451000/GCST90450582/GCST90450582.tsv.gz
UKBB_CSA_XL_VLDL_TG	GCST90450583	Triglycerides in very large VLDL	UKBB	Genomics England (n=78195)	17791374	ftp://ftp.ebi.ac.uk/pub/databases/gwas/summary_statistics//GCST90450001-GCST90451000/GCST90450583/GCST90450583.tsv.gz
UKBB_CSA_XS_VLDL_CE_pct	GCST90450584	Cholesteryl esters to total lipids ratio in very small VLDL	UKBB	Genomics England (n=78195)	17791374	ftp://ftp.ebi.ac.uk/pub/databases/gwas/summary_statistics//GCST90450001-GCST90451000/GCST90450584/GCST90450584.tsv.gz
UKBB_CSA_XS_VLDL_CE	GCST90450585	Cholesteryl esters in very small VLDL	UKBB	Genomics England (n=78195)	17791374	ftp://ftp.ebi.ac.uk/pub/databases/gwas/summary_statistics//GCST90450001-GCST90451000/GCST90450585/GCST90450585.tsv.gz
UKBB_CSA_XS_VLDL_C_pct	GCST90450586	Cholesterol to total lipids ratio in very small VLDL	UKBB	Genomics England (n=78195)	17791374	ftp://ftp.ebi.ac.uk/pub/databases/gwas/summary_statistics//GCST90450001-GCST90451000/GCST90450586/GCST90450586.tsv.gz
UKBB_CSA_XS_VLDL_C	GCST90450587	Cholesterol in very small VLDL	UKBB	Genomics England (n=78195)	17791374	ftp://ftp.ebi.ac.uk/pub/databases/gwas/summary_statistics//GCST90450001-GCST90451000/GCST90450587/GCST90450587.tsv.gz
UKBB_CSA_XS_VLDL_FC_pct	GCST90450588	Free cholesterol to total lipids ratio in very small VLDL	UKBB	Genomics England (n=78195)	17791374	ftp://ftp.ebi.ac.uk/pub/databases/gwas/summary_statistics//GCST90450001-GCST90451000/GCST90450588/GCST90450588.tsv.gz
UKBB_CSA_XS_VLDL_FC	GCST90450589	Free cholesterol in very small VLDL	UKBB	Genomics England (n=78195)	17791374	ftp://ftp.ebi.ac.uk/pub/databases/gwas/summary_statistics//GCST90450001-GCST90451000/GCST90450589/GCST90450589.tsv.gz
UKBB_CSA_XS_VLDL_L	GCST90450590	Total lipids in very small VLDL	UKBB	Genomics England (n=78195)	17791374	ftp://ftp.ebi.ac.uk/pub/databases/gwas/summary_statistics//GCST90450001-GCST90451000/GCST90450590/GCST90450590.tsv.gz
UKBB_CSA_XS_VLDL_PL_pct	GCST90450591	Phospholipids to total lipids ratio in very small VLDL	UKBB	Genomics England (n=78195)	17791374	ftp://ftp.ebi.ac.uk/pub/databases/gwas/summary_statistics//GCST90450001-GCST90451000/GCST90450591/GCST90450591.tsv.gz
UKBB_CSA_XS_VLDL_PL	GCST90450592	Phospholipids in very small VLDL	UKBB	Genomics England (n=78195)	17791374	ftp://ftp.ebi.ac.uk/pub/databases/gwas/summary_statistics//GCST90450001-GCST90451000/GCST90450592/GCST90450592.tsv.gz
UKBB_CSA_XS_VLDL_P	GCST90450593	Concentration of very small VLDL particles	UKBB	Genomics England (n=78195)	17791374	ftp://ftp.ebi.ac.uk/pub/databases/gwas/summary_statistics//GCST90450001-GCST90451000/GCST90450593/GCST90450593.tsv.gz
UKBB_CSA_XS_VLDL_TG_pct	GCST90450594	Triglycerides to total lipids ratio in very small VLDL	UKBB	Genomics England (n=78195)	17791374	ftp://ftp.ebi.ac.uk/pub/databases/gwas/summary_statistics//GCST90450001-GCST90451000/GCST90450594/GCST90450594.tsv.gz
UKBB_CSA_XS_VLDL_TG	GCST90450595	Triglycerides in very small VLDL	UKBB	Genomics England (n=78195)	17791374	ftp://ftp.ebi.ac.uk/pub/databases/gwas/summary_statistics//GCST90450001-GCST90451000/GCST90450595/GCST90450595.tsv.gz
UKBB_CSA_XXL_VLDL_CE_pct	GCST90450596	Cholesteryl esters to total lipids ratio in chylomicrons and extremely large VLDL	UKBB	Genomics England (n=78195)	17791374	ftp://ftp.ebi.ac.uk/pub/databases/gwas/summary_statistics//GCST90450001-GCST90451000/GCST90450596/GCST90450596.tsv.gz
UKBB_CSA_XXL_VLDL_CE	GCST90450597	Cholesteryl esters in chylomicrons and extremely large VLDL	UKBB	Genomics England (n=78195)	17791374	ftp://ftp.ebi.ac.uk/pub/databases/gwas/summary_statistics//GCST90450001-GCST90451000/GCST90450597/GCST90450597.tsv.gz
UKBB_CSA_XXL_VLDL_C_pct	GCST90450598	Cholesterol to total lipids ratio in chylomicrons and extremely large VLDL	UKBB	Genomics England (n=78195)	17791374	ftp://ftp.ebi.ac.uk/pub/databases/gwas/summary_statistics//GCST90450001-GCST90451000/GCST90450598/GCST90450598.tsv.gz
UKBB_CSA_XXL_VLDL_C	GCST90450599	Cholesterol in chylomicrons and extremely large VLDL	UKBB	Genomics England (n=78195)	17791374	ftp://ftp.ebi.ac.uk/pub/databases/gwas/summary_statistics//GCST90450001-GCST90451000/GCST90450599/GCST90450599.tsv.gz
UKBB_CSA_XXL_VLDL_FC_pct	GCST90450600	Free cholesterol to total lipids ratio in chylomicrons and extremely large VLDL	UKBB	Genomics England (n=78195)	17791374	ftp://ftp.ebi.ac.uk/pub/databases/gwas/summary_statistics//GCST90450001-GCST90451000/GCST90450600/GCST90450600.tsv.gz
UKBB_CSA_XXL_VLDL_FC	GCST90450601	Free cholesterol in chylomicrons and extremely large VLDL	UKBB	Genomics England (n=78195)	17791374	ftp://ftp.ebi.ac.uk/pub/databases/gwas/summary_statistics//GCST90450001-GCST90451000/GCST90450601/GCST90450601.tsv.gz
UKBB_CSA_XXL_VLDL_L	GCST90450602	Total lipids in chylomicrons and extremely large VLDL	UKBB	Genomics England (n=78195)	17791374	ftp://ftp.ebi.ac.uk/pub/databases/gwas/summary_statistics//GCST90450001-GCST90451000/GCST90450602/GCST90450602.tsv.gz
UKBB_CSA_XXL_VLDL_PL_pct	GCST90450603	Phospholipids to total lipids ratio in chylomicrons and extremely large VLDL	UKBB	Genomics England (n=78195)	17791374	ftp://ftp.ebi.ac.uk/pub/databases/gwas/summary_statistics//GCST90450001-GCST90451000/GCST90450603/GCST90450603.tsv.gz
UKBB_CSA_XXL_VLDL_PL	GCST90450604	Phospholipids in chylomicrons and extremely large VLDL	UKBB	Genomics England (n=78195)	17791374	ftp://ftp.ebi.ac.uk/pub/databases/gwas/summary_statistics//GCST90450001-GCST90451000/GCST90450604/GCST90450604.tsv.gz
UKBB_CSA_XXL_VLDL_P	GCST90450605	Concentration of chylomicrons and extremely large VLDL particles	UKBB	Genomics England (n=78195)	17791374	ftp://ftp.ebi.ac.uk/pub/databases/gwas/summary_statistics//GCST90450001-GCST90451000/GCST90450605/GCST90450605.tsv.gz
UKBB_CSA_XXL_VLDL_TG_pct	GCST90450606	Triglycerides to total lipids ratio in chylomicrons and extremely large VLDL	UKBB	Genomics England (n=78195)	17791374	ftp://ftp.ebi.ac.uk/pub/databases/gwas/summary_statistics//GCST90450001-GCST90451000/GCST90450606/GCST90450606.tsv.gz
UKBB_CSA_XXL_VLDL_TG	GCST90450607	Triglycerides in chylomicrons and extremely large VLDL	UKBB	Genomics England (n=78195)	17791374	ftp://ftp.ebi.ac.uk/pub/databases/gwas/summary_statistics//GCST90450001-GCST90451000/GCST90450607/GCST90450607.tsv.gz
UKBB_EAS_Acetate	GCST90450608	Acetate	UKBB	Genomics England (n=78195)	10811607	ftp://ftp.ebi.ac.uk/pub/databases/gwas/summary_statistics//GCST90450001-GCST90451000/GCST90450608/GCST90450608.tsv.gz
UKBB_EAS_Acetoacetate	GCST90450609	Acetoacetate	UKBB	Genomics England (n=78195)	10811607	ftp://ftp.ebi.ac.uk/pub/databases/gwas/summary_statistics//GCST90450001-GCST90451000/GCST90450609/GCST90450609.tsv.gz
UKBB_EAS_Acetone	GCST90450610	Acetone	UKBB	Genomics England (n=78195)	10811607	ftp://ftp.ebi.ac.uk/pub/databases/gwas/summary_statistics//GCST90450001-GCST90451000/GCST90450610/GCST90450610.tsv.gz
UKBB_EAS_Ala	GCST90450611	Alanine	UKBB	Genomics England (n=78195)	10811607	ftp://ftp.ebi.ac.uk/pub/databases/gwas/summary_statistics//GCST90450001-GCST90451000/GCST90450611/GCST90450611.tsv.gz
UKBB_EAS_Albumin	GCST90450612	Albumin	UKBB	Genomics England (n=78195)	10811607	ftp://ftp.ebi.ac.uk/pub/databases/gwas/summary_statistics//GCST90450001-GCST90451000/GCST90450612/GCST90450612.tsv.gz
UKBB_EAS_ApoA1	GCST90450613	Apolipoprotein A1	UKBB	Genomics England (n=78195)	10811607	ftp://ftp.ebi.ac.uk/pub/databases/gwas/summary_statistics//GCST90450001-GCST90451000/GCST90450613/GCST90450613.tsv.gz
UKBB_EAS_ApoB_by_ApoA1	GCST90450614	Ratio of apolipoprotein B to apolipoprotein A1	UKBB	Genomics England (n=78195)	10811607	ftp://ftp.ebi.ac.uk/pub/databases/gwas/summary_statistics//GCST90450001-GCST90451000/GCST90450614/GCST90450614.tsv.gz
UKBB_EAS_ApoB	GCST90450615	Apolipoprotein B	UKBB	Genomics England (n=78195)	10811607	ftp://ftp.ebi.ac.uk/pub/databases/gwas/summary_statistics//GCST90450001-GCST90451000/GCST90450615/GCST90450615.tsv.gz
UKBB_EAS_bOHbutyrate	GCST90450616	3-Hydroxybutyrate	UKBB	Genomics England (n=78195)	10811607	ftp://ftp.ebi.ac.uk/pub/databases/gwas/summary_statistics//GCST90450001-GCST90451000/GCST90450616/GCST90450616.tsv.gz
UKBB_EAS_Cholines	GCST90450617	Total cholines	UKBB	Genomics England (n=78195)	10811607	ftp://ftp.ebi.ac.uk/pub/databases/gwas/summary_statistics//GCST90450001-GCST90451000/GCST90450617/GCST90450617.tsv.gz
UKBB_EAS_Citrate	GCST90450618	Citrate	UKBB	Genomics England (n=78195)	10811607	ftp://ftp.ebi.ac.uk/pub/databases/gwas/summary_statistics//GCST90450001-GCST90451000/GCST90450618/GCST90450618.tsv.gz
UKBB_EAS_Clinical_LDL_C	GCST90450619	Clinical LDL cholesterol	UKBB	Genomics England (n=78195)	10811607	ftp://ftp.ebi.ac.uk/pub/databases/gwas/summary_statistics//GCST90450001-GCST90451000/GCST90450619/GCST90450619.tsv.gz
UKBB_EAS_Creatinine	GCST90450620	Creatinine	UKBB	Genomics England (n=78195)	10811607	ftp://ftp.ebi.ac.uk/pub/databases/gwas/summary_statistics//GCST90450001-GCST90451000/GCST90450620/GCST90450620.tsv.gz
UKBB_EAS_DHA_pct	GCST90450621	Ratio of docosahexaenoic acid to total fatty acids	UKBB	Genomics England (n=78195)	10811607	ftp://ftp.ebi.ac.uk/pub/databases/gwas/summary_statistics//GCST90450001-GCST90451000/GCST90450621/GCST90450621.tsv.gz
UKBB_EAS_DHA	GCST90450622	Docosahexaenoic acid	UKBB	Genomics England (n=78195)	10811607	ftp://ftp.ebi.ac.uk/pub/databases/gwas/summary_statistics//GCST90450001-GCST90451000/GCST90450622/GCST90450622.tsv.gz
UKBB_EAS_Gln	GCST90450623	Glutamine	UKBB	Genomics England (n=78195)	10811607	ftp://ftp.ebi.ac.uk/pub/databases/gwas/summary_statistics//GCST90450001-GCST90451000/GCST90450623/GCST90450623.tsv.gz
UKBB_EAS_Glucose	GCST90450624	Glucose	UKBB	Genomics England (n=78195)	10811607	ftp://ftp.ebi.ac.uk/pub/databases/gwas/summary_statistics//GCST90450001-GCST90451000/GCST90450624/GCST90450624.tsv.gz
UKBB_EAS_GlycA	GCST90450625	Glycoprotein acetyls	UKBB	Genomics England (n=78195)	10811607	ftp://ftp.ebi.ac.uk/pub/databases/gwas/summary_statistics//GCST90450001-GCST90451000/GCST90450625/GCST90450625.tsv.gz
UKBB_EAS_Gly	GCST90450626	Glycine	UKBB	Genomics England (n=78195)	10811607	ftp://ftp.ebi.ac.uk/pub/databases/gwas/summary_statistics//GCST90450001-GCST90451000/GCST90450626/GCST90450626.tsv.gz
UKBB_EAS_HDL_CE	GCST90450627	Cholesteryl esters in HDL	UKBB	Genomics England (n=78195)	10811607	ftp://ftp.ebi.ac.uk/pub/databases/gwas/summary_statistics//GCST90450001-GCST90451000/GCST90450627/GCST90450627.tsv.gz
UKBB_EAS_HDL_C	GCST90450628	HDL cholesterol	UKBB	Genomics England (n=78195)	10811607	ftp://ftp.ebi.ac.uk/pub/databases/gwas/summary_statistics//GCST90450001-GCST90451000/GCST90450628/GCST90450628.tsv.gz
UKBB_EAS_HDL_FC	GCST90450629	Free cholesterol in HDL	UKBB	Genomics England (n=78195)	10811607	ftp://ftp.ebi.ac.uk/pub/databases/gwas/summary_statistics//GCST90450001-GCST90451000/GCST90450629/GCST90450629.tsv.gz
UKBB_EAS_HDL_L	GCST90450630	Total lipids in HDL	UKBB	Genomics England (n=78195)	10811607	ftp://ftp.ebi.ac.uk/pub/databases/gwas/summary_statistics//GCST90450001-GCST90451000/GCST90450630/GCST90450630.tsv.gz
UKBB_EAS_HDL_PL	GCST90450631	Phospholipids in HDL	UKBB	Genomics England (n=78195)	10811607	ftp://ftp.ebi.ac.uk/pub/databases/gwas/summary_statistics//GCST90450001-GCST90451000/GCST90450631/GCST90450631.tsv.gz
UKBB_EAS_HDL_P	GCST90450632	Concentration of HDL particles	UKBB	Genomics England (n=78195)	10811607	ftp://ftp.ebi.ac.uk/pub/databases/gwas/summary_statistics//GCST90450001-GCST90451000/GCST90450632/GCST90450632.tsv.gz
UKBB_EAS_HDL_size	GCST90450633	Average diameter for HDL particles	UKBB	Genomics England (n=78195)	10811607	ftp://ftp.ebi.ac.uk/pub/databases/gwas/summary_statistics//GCST90450001-GCST90451000/GCST90450633/GCST90450633.tsv.gz
UKBB_EAS_HDL_TG	GCST90450634	Triglycerides in HDL	UKBB	Genomics England (n=78195)	10811607	ftp://ftp.ebi.ac.uk/pub/databases/gwas/summary_statistics//GCST90450001-GCST90451000/GCST90450634/GCST90450634.tsv.gz
UKBB_EAS_His	GCST90450635	Histidine	UKBB	Genomics England (n=78195)	10811607	ftp://ftp.ebi.ac.uk/pub/databases/gwas/summary_statistics//GCST90450001-GCST90451000/GCST90450635/GCST90450635.tsv.gz
UKBB_EAS_IDL_CE_pct	GCST90450636	Cholesteryl esters to total lipids ratio in IDL	UKBB	Genomics England (n=78195)	10811607	ftp://ftp.ebi.ac.uk/pub/databases/gwas/summary_statistics//GCST90450001-GCST90451000/GCST90450636/GCST90450636.tsv.gz
UKBB_EAS_IDL_CE	GCST90450637	Cholesteryl esters in IDL	UKBB	Genomics England (n=78195)	10811607	ftp://ftp.ebi.ac.uk/pub/databases/gwas/summary_statistics//GCST90450001-GCST90451000/GCST90450637/GCST90450637.tsv.gz
UKBB_EAS_IDL_C_pct	GCST90450638	Cholesterol to total lipids ratio in IDL	UKBB	Genomics England (n=78195)	10811607	ftp://ftp.ebi.ac.uk/pub/databases/gwas/summary_statistics//GCST90450001-GCST90451000/GCST90450638/GCST90450638.tsv.gz
UKBB_EAS_IDL_C	GCST90450639	Cholesterol in IDL	UKBB	Genomics England (n=78195)	10811607	ftp://ftp.ebi.ac.uk/pub/databases/gwas/summary_statistics//GCST90450001-GCST90451000/GCST90450639/GCST90450639.tsv.gz
UKBB_EAS_IDL_FC_pct	GCST90450640	Free cholesterol to total lipids ratio in IDL	UKBB	Genomics England (n=78195)	10811607	ftp://ftp.ebi.ac.uk/pub/databases/gwas/summary_statistics//GCST90450001-GCST90451000/GCST90450640/GCST90450640.tsv.gz
UKBB_EAS_IDL_FC	GCST90450641	Free cholesterol in IDL	UKBB	Genomics England (n=78195)	10811607	ftp://ftp.ebi.ac.uk/pub/databases/gwas/summary_statistics//GCST90450001-GCST90451000/GCST90450641/GCST90450641.tsv.gz
UKBB_EAS_IDL_L	GCST90450642	Total lipids in IDL	UKBB	Genomics England (n=78195)	10811607	ftp://ftp.ebi.ac.uk/pub/databases/gwas/summary_statistics//GCST90450001-GCST90451000/GCST90450642/GCST90450642.tsv.gz
UKBB_EAS_IDL_PL_pct	GCST90450643	Phospholipids to total lipids ratio in IDL	UKBB	Genomics England (n=78195)	10811607	ftp://ftp.ebi.ac.uk/pub/databases/gwas/summary_statistics//GCST90450001-GCST90451000/GCST90450643/GCST90450643.tsv.gz
UKBB_EAS_IDL_PL	GCST90450644	Phospholipids in IDL	UKBB	Genomics England (n=78195)	10811607	ftp://ftp.ebi.ac.uk/pub/databases/gwas/summary_statistics//GCST90450001-GCST90451000/GCST90450644/GCST90450644.tsv.gz
UKBB_EAS_IDL_P	GCST90450645	Concentration of IDL particles	UKBB	Genomics England (n=78195)	10811607	ftp://ftp.ebi.ac.uk/pub/databases/gwas/summary_statistics//GCST90450001-GCST90451000/GCST90450645/GCST90450645.tsv.gz
UKBB_EAS_IDL_TG_pct	GCST90450646	Triglycerides to total lipids ratio in IDL	UKBB	Genomics England (n=78195)	10811607	ftp://ftp.ebi.ac.uk/pub/databases/gwas/summary_statistics//GCST90450001-GCST90451000/GCST90450646/GCST90450646.tsv.gz
UKBB_EAS_IDL_TG	GCST90450647	Triglycerides in IDL	UKBB	Genomics England (n=78195)	10811607	ftp://ftp.ebi.ac.uk/pub/databases/gwas/summary_statistics//GCST90450001-GCST90451000/GCST90450647/GCST90450647.tsv.gz
UKBB_EAS_Ile	GCST90450648	Isoleucine	UKBB	Genomics England (n=78195)	10811607	ftp://ftp.ebi.ac.uk/pub/databases/gwas/summary_statistics//GCST90450001-GCST90451000/GCST90450648/GCST90450648.tsv.gz
UKBB_EAS_Lactate	GCST90450649	Lactate	UKBB	Genomics England (n=78195)	10811607	ftp://ftp.ebi.ac.uk/pub/databases/gwas/summary_statistics//GCST90450001-GCST90451000/GCST90450649/GCST90450649.tsv.gz
UKBB_EAS_LA_pct	GCST90450650	Ratio of linoleic acid to total fatty acids	UKBB	Genomics England (n=78195)	10811607	ftp://ftp.ebi.ac.uk/pub/databases/gwas/summary_statistics//GCST90450001-GCST90451000/GCST90450650/GCST90450650.tsv.gz
UKBB_EAS_LA	GCST90450651	Linoleic acid	UKBB	Genomics England (n=78195)	10811607	ftp://ftp.ebi.ac.uk/pub/databases/gwas/summary_statistics//GCST90450001-GCST90451000/GCST90450651/GCST90450651.tsv.gz
UKBB_EAS_LDL_CE	GCST90450652	Cholesteryl esters in LDL	UKBB	Genomics England (n=78195)	10811607	ftp://ftp.ebi.ac.uk/pub/databases/gwas/summary_statistics//GCST90450001-GCST90451000/GCST90450652/GCST90450652.tsv.gz
UKBB_EAS_LDL_C	GCST90450653	LDL cholesterol	UKBB	Genomics England (n=78195)	10811607	ftp://ftp.ebi.ac.uk/pub/databases/gwas/summary_statistics//GCST90450001-GCST90451000/GCST90450653/GCST90450653.tsv.gz
UKBB_EAS_LDL_FC	GCST90450654	Free cholesterol in LDL	UKBB	Genomics England (n=78195)	10811607	ftp://ftp.ebi.ac.uk/pub/databases/gwas/summary_statistics//GCST90450001-GCST90451000/GCST90450654/GCST90450654.tsv.gz
UKBB_EAS_LDL_L	GCST90450655	Total lipids in LDL	UKBB	Genomics England (n=78195)	10811607	ftp://ftp.ebi.ac.uk/pub/databases/gwas/summary_statistics//GCST90450001-GCST90451000/GCST90450655/GCST90450655.tsv.gz
UKBB_EAS_LDL_PL	GCST90450656	Phospholipids in LDL	UKBB	Genomics England (n=78195)	10811607	ftp://ftp.ebi.ac.uk/pub/databases/gwas/summary_statistics//GCST90450001-GCST90451000/GCST90450656/GCST90450656.tsv.gz
UKBB_EAS_LDL_P	GCST90450657	Concentration of LDL particles	UKBB	Genomics England (n=78195)	10811607	ftp://ftp.ebi.ac.uk/pub/databases/gwas/summary_statistics//GCST90450001-GCST90451000/GCST90450657/GCST90450657.tsv.gz
UKBB_EAS_LDL_size	GCST90450658	Average diameter for LDL particles	UKBB	Genomics England (n=78195)	10811607	ftp://ftp.ebi.ac.uk/pub/databases/gwas/summary_statistics//GCST90450001-GCST90451000/GCST90450658/GCST90450658.tsv.gz
UKBB_EAS_LDL_TG	GCST90450659	Triglycerides in LDL	UKBB	Genomics England (n=78195)	10811607	ftp://ftp.ebi.ac.uk/pub/databases/gwas/summary_statistics//GCST90450001-GCST90451000/GCST90450659/GCST90450659.tsv.gz
UKBB_EAS_Leu	GCST90450660	Leucine	UKBB	Genomics England (n=78195)	10811607	ftp://ftp.ebi.ac.uk/pub/databases/gwas/summary_statistics//GCST90450001-GCST90451000/GCST90450660/GCST90450660.tsv.gz
UKBB_EAS_L_HDL_CE_pct	GCST90450661	Cholesteryl esters to total lipids ratio in large HDL	UKBB	Genomics England (n=78195)	10811607	ftp://ftp.ebi.ac.uk/pub/databases/gwas/summary_statistics//GCST90450001-GCST90451000/GCST90450661/GCST90450661.tsv.gz
UKBB_EAS_L_HDL_CE	GCST90450662	Cholesteryl esters in large HDL	UKBB	Genomics England (n=78195)	10811607	ftp://ftp.ebi.ac.uk/pub/databases/gwas/summary_statistics//GCST90450001-GCST90451000/GCST90450662/GCST90450662.tsv.gz
UKBB_EAS_L_HDL_C_pct	GCST90450663	Cholesterol to total lipids ratio in large HDL	UKBB	Genomics England (n=78195)	10811607	ftp://ftp.ebi.ac.uk/pub/databases/gwas/summary_statistics//GCST90450001-GCST90451000/GCST90450663/GCST90450663.tsv.gz
UKBB_EAS_L_HDL_C	GCST90450664	Cholesterol in large HDL	UKBB	Genomics England (n=78195)	10811607	ftp://ftp.ebi.ac.uk/pub/databases/gwas/summary_statistics//GCST90450001-GCST90451000/GCST90450664/GCST90450664.tsv.gz
UKBB_EAS_L_HDL_FC_pct	GCST90450665	Free cholesterol to total lipids ratio in large HDL	UKBB	Genomics England (n=78195)	10811607	ftp://ftp.ebi.ac.uk/pub/databases/gwas/summary_statistics//GCST90450001-GCST90451000/GCST90450665/GCST90450665.tsv.gz
UKBB_EAS_L_HDL_FC	GCST90450666	Free cholesterol in large HDL	UKBB	Genomics England (n=78195)	10811607	ftp://ftp.ebi.ac.uk/pub/databases/gwas/summary_statistics//GCST90450001-GCST90451000/GCST90450666/GCST90450666.tsv.gz
UKBB_EAS_L_HDL_L	GCST90450667	Total lipids in large HDL	UKBB	Genomics England (n=78195)	10811607	ftp://ftp.ebi.ac.uk/pub/databases/gwas/summary_statistics//GCST90450001-GCST90451000/GCST90450667/GCST90450667.tsv.gz
UKBB_EAS_L_HDL_PL_pct	GCST90450668	Phospholipids to total lipids ratio in large HDL	UKBB	Genomics England (n=78195)	10811607	ftp://ftp.ebi.ac.uk/pub/databases/gwas/summary_statistics//GCST90450001-GCST90451000/GCST90450668/GCST90450668.tsv.gz
UKBB_EAS_L_HDL_PL	GCST90450669	Phospholipids in large HDL	UKBB	Genomics England (n=78195)	10811607	ftp://ftp.ebi.ac.uk/pub/databases/gwas/summary_statistics//GCST90450001-GCST90451000/GCST90450669/GCST90450669.tsv.gz
UKBB_EAS_L_HDL_P	GCST90450670	Concentration of large HDL particles	UKBB	Genomics England (n=78195)	10811607	ftp://ftp.ebi.ac.uk/pub/databases/gwas/summary_statistics//GCST90450001-GCST90451000/GCST90450670/GCST90450670.tsv.gz
UKBB_EAS_L_HDL_TG_pct	GCST90450671	Triglycerides to total lipids ratio in large HDL	UKBB	Genomics England (n=78195)	10811607	ftp://ftp.ebi.ac.uk/pub/databases/gwas/summary_statistics//GCST90450001-GCST90451000/GCST90450671/GCST90450671.tsv.gz
UKBB_EAS_L_HDL_TG	GCST90450672	Triglycerides in large HDL	UKBB	Genomics England (n=78195)	10811607	ftp://ftp.ebi.ac.uk/pub/databases/gwas/summary_statistics//GCST90450001-GCST90451000/GCST90450672/GCST90450672.tsv.gz
UKBB_EAS_L_LDL_CE_pct	GCST90450673	Cholesteryl esters to total lipids ratio in large LDL	UKBB	Genomics England (n=78195)	10811607	ftp://ftp.ebi.ac.uk/pub/databases/gwas/summary_statistics//GCST90450001-GCST90451000/GCST90450673/GCST90450673.tsv.gz
UKBB_EAS_L_LDL_CE	GCST90450674	Cholesteryl esters in large LDL	UKBB	Genomics England (n=78195)	10811607	ftp://ftp.ebi.ac.uk/pub/databases/gwas/summary_statistics//GCST90450001-GCST90451000/GCST90450674/GCST90450674.tsv.gz
UKBB_EAS_L_LDL_C_pct	GCST90450675	Cholesterol to total lipids ratio in large LDL	UKBB	Genomics England (n=78195)	10811607	ftp://ftp.ebi.ac.uk/pub/databases/gwas/summary_statistics//GCST90450001-GCST90451000/GCST90450675/GCST90450675.tsv.gz
UKBB_EAS_L_LDL_C	GCST90450676	Cholesterol in large LDL	UKBB	Genomics England (n=78195)	10811607	ftp://ftp.ebi.ac.uk/pub/databases/gwas/summary_statistics//GCST90450001-GCST90451000/GCST90450676/GCST90450676.tsv.gz
UKBB_EAS_L_LDL_FC_pct	GCST90450677	Free cholesterol to total lipids ratio in large LDL	UKBB	Genomics England (n=78195)	10811607	ftp://ftp.ebi.ac.uk/pub/databases/gwas/summary_statistics//GCST90450001-GCST90451000/GCST90450677/GCST90450677.tsv.gz
UKBB_EAS_L_LDL_FC	GCST90450678	Free cholesterol in large LDL	UKBB	Genomics England (n=78195)	10811607	ftp://ftp.ebi.ac.uk/pub/databases/gwas/summary_statistics//GCST90450001-GCST90451000/GCST90450678/GCST90450678.tsv.gz
UKBB_EAS_L_LDL_L	GCST90450679	Total lipids in large LDL	UKBB	Genomics England (n=78195)	10811607	ftp://ftp.ebi.ac.uk/pub/databases/gwas/summary_statistics//GCST90450001-GCST90451000/GCST90450679/GCST90450679.tsv.gz
UKBB_EAS_L_LDL_PL_pct	GCST90450680	Phospholipids to total lipids ratio in large LDL	UKBB	Genomics England (n=78195)	10811607	ftp://ftp.ebi.ac.uk/pub/databases/gwas/summary_statistics//GCST90450001-GCST90451000/GCST90450680/GCST90450680.tsv.gz
UKBB_EAS_L_LDL_PL	GCST90450681	Phospholipids in large LDL	UKBB	Genomics England (n=78195)	10811607	ftp://ftp.ebi.ac.uk/pub/databases/gwas/summary_statistics//GCST90450001-GCST90451000/GCST90450681/GCST90450681.tsv.gz
UKBB_EAS_L_LDL_P	GCST90450682	Concentration of large LDL particles	UKBB	Genomics England (n=78195)	10811607	ftp://ftp.ebi.ac.uk/pub/databases/gwas/summary_statistics//GCST90450001-GCST90451000/GCST90450682/GCST90450682.tsv.gz
UKBB_EAS_L_LDL_TG_pct	GCST90450683	Triglycerides to total lipids ratio in large LDL	UKBB	Genomics England (n=78195)	10811607	ftp://ftp.ebi.ac.uk/pub/databases/gwas/summary_statistics//GCST90450001-GCST90451000/GCST90450683/GCST90450683.tsv.gz
UKBB_EAS_L_LDL_TG	GCST90450684	Triglycerides in large LDL	UKBB	Genomics England (n=78195)	10811607	ftp://ftp.ebi.ac.uk/pub/databases/gwas/summary_statistics//GCST90450001-GCST90451000/GCST90450684/GCST90450684.tsv.gz
UKBB_EAS_L_VLDL_CE_pct	GCST90450685	Cholesteryl esters to total lipids ratio in large VLDL	UKBB	Genomics England (n=78195)	10811607	ftp://ftp.ebi.ac.uk/pub/databases/gwas/summary_statistics//GCST90450001-GCST90451000/GCST90450685/GCST90450685.tsv.gz
UKBB_EAS_L_VLDL_CE	GCST90450686	Cholesteryl esters in large VLDL	UKBB	Genomics England (n=78195)	10811607	ftp://ftp.ebi.ac.uk/pub/databases/gwas/summary_statistics//GCST90450001-GCST90451000/GCST90450686/GCST90450686.tsv.gz
UKBB_EAS_L_VLDL_C_pct	GCST90450687	Cholesterol to total lipids ratio in large VLDL	UKBB	Genomics England (n=78195)	10811607	ftp://ftp.ebi.ac.uk/pub/databases/gwas/summary_statistics//GCST90450001-GCST90451000/GCST90450687/GCST90450687.tsv.gz
UKBB_EAS_L_VLDL_C	GCST90450688	Cholesterol in large VLDL	UKBB	Genomics England (n=78195)	10811607	ftp://ftp.ebi.ac.uk/pub/databases/gwas/summary_statistics//GCST90450001-GCST90451000/GCST90450688/GCST90450688.tsv.gz
UKBB_EAS_L_VLDL_FC_pct	GCST90450689	Free cholesterol to total lipids ratio in large VLDL	UKBB	Genomics England (n=78195)	10811607	ftp://ftp.ebi.ac.uk/pub/databases/gwas/summary_statistics//GCST90450001-GCST90451000/GCST90450689/GCST90450689.tsv.gz
UKBB_EAS_L_VLDL_FC	GCST90450690	Free cholesterol in large VLDL	UKBB	Genomics England (n=78195)	10811607	ftp://ftp.ebi.ac.uk/pub/databases/gwas/summary_statistics//GCST90450001-GCST90451000/GCST90450690/GCST90450690.tsv.gz
UKBB_EAS_L_VLDL_L	GCST90450691	Total lipids in large VLDL	UKBB	Genomics England (n=78195)	10811607	ftp://ftp.ebi.ac.uk/pub/databases/gwas/summary_statistics//GCST90450001-GCST90451000/GCST90450691/GCST90450691.tsv.gz
UKBB_EAS_L_VLDL_PL_pct	GCST90450692	Phospholipids to total lipids ratio in large VLDL	UKBB	Genomics England (n=78195)	10811607	ftp://ftp.ebi.ac.uk/pub/databases/gwas/summary_statistics//GCST90450001-GCST90451000/GCST90450692/GCST90450692.tsv.gz
UKBB_EAS_L_VLDL_PL	GCST90450693	Phospholipids in large VLDL	UKBB	Genomics England (n=78195)	10811607	ftp://ftp.ebi.ac.uk/pub/databases/gwas/summary_statistics//GCST90450001-GCST90451000/GCST90450693/GCST90450693.tsv.gz
UKBB_EAS_L_VLDL_P	GCST90450694	Concentration of large VLDL particles	UKBB	Genomics England (n=78195)	10811607	ftp://ftp.ebi.ac.uk/pub/databases/gwas/summary_statistics//GCST90450001-GCST90451000/GCST90450694/GCST90450694.tsv.gz
UKBB_EAS_L_VLDL_TG_pct	GCST90450695	Triglycerides to total lipids ratio in large VLDL	UKBB	Genomics England (n=78195)	10811607	ftp://ftp.ebi.ac.uk/pub/databases/gwas/summary_statistics//GCST90450001-GCST90451000/GCST90450695/GCST90450695.tsv.gz
UKBB_EAS_L_VLDL_TG	GCST90450696	Triglycerides in large VLDL	UKBB	Genomics England (n=78195)	10811607	ftp://ftp.ebi.ac.uk/pub/databases/gwas/summary_statistics//GCST90450001-GCST90451000/GCST90450696/GCST90450696.tsv.gz
UKBB_EAS_M_HDL_CE_pct	GCST90450697	Cholesteryl esters to total lipids ratio in medium HDL	UKBB	Genomics England (n=78195)	10811607	ftp://ftp.ebi.ac.uk/pub/databases/gwas/summary_statistics//GCST90450001-GCST90451000/GCST90450697/GCST90450697.tsv.gz
UKBB_EAS_M_HDL_CE	GCST90450698	Cholesteryl esters in medium HDL	UKBB	Genomics England (n=78195)	10811607	ftp://ftp.ebi.ac.uk/pub/databases/gwas/summary_statistics//GCST90450001-GCST90451000/GCST90450698/GCST90450698.tsv.gz
UKBB_EAS_M_HDL_C_pct	GCST90450699	Cholesterol to total lipids ratio in medium HDL	UKBB	Genomics England (n=78195)	10811607	ftp://ftp.ebi.ac.uk/pub/databases/gwas/summary_statistics//GCST90450001-GCST90451000/GCST90450699/GCST90450699.tsv.gz
UKBB_EAS_M_HDL_C	GCST90450700	Cholesterol in medium HDL	UKBB	Genomics England (n=78195)	10811607	ftp://ftp.ebi.ac.uk/pub/databases/gwas/summary_statistics//GCST90450001-GCST90451000/GCST90450700/GCST90450700.tsv.gz
UKBB_EAS_M_HDL_FC_pct	GCST90450701	Free cholesterol to total lipids ratio in medium HDL	UKBB	Genomics England (n=78195)	10811607	ftp://ftp.ebi.ac.uk/pub/databases/gwas/summary_statistics//GCST90450001-GCST90451000/GCST90450701/GCST90450701.tsv.gz
UKBB_EAS_M_HDL_FC	GCST90450702	Free cholesterol in medium HDL	UKBB	Genomics England (n=78195)	10811607	ftp://ftp.ebi.ac.uk/pub/databases/gwas/summary_statistics//GCST90450001-GCST90451000/GCST90450702/GCST90450702.tsv.gz
UKBB_EAS_M_HDL_L	GCST90450703	Total lipids in medium HDL	UKBB	Genomics England (n=78195)	10811607	ftp://ftp.ebi.ac.uk/pub/databases/gwas/summary_statistics//GCST90450001-GCST90451000/GCST90450703/GCST90450703.tsv.gz
UKBB_EAS_M_HDL_PL_pct	GCST90450704	Phospholipids to total lipids ratio in medium HDL	UKBB	Genomics England (n=78195)	10811607	ftp://ftp.ebi.ac.uk/pub/databases/gwas/summary_statistics//GCST90450001-GCST90451000/GCST90450704/GCST90450704.tsv.gz
UKBB_EAS_M_HDL_PL	GCST90450705	Phospholipids in medium HDL	UKBB	Genomics England (n=78195)	10811607	ftp://ftp.ebi.ac.uk/pub/databases/gwas/summary_statistics//GCST90450001-GCST90451000/GCST90450705/GCST90450705.tsv.gz
UKBB_EAS_M_HDL_P	GCST90450706	Concentration of medium HDL particles	UKBB	Genomics England (n=78195)	10811607	ftp://ftp.ebi.ac.uk/pub/databases/gwas/summary_statistics//GCST90450001-GCST90451000/GCST90450706/GCST90450706.tsv.gz
UKBB_EAS_M_HDL_TG_pct	GCST90450707	Triglycerides to total lipids ratio in medium HDL	UKBB	Genomics England (n=78195)	10811607	ftp://ftp.ebi.ac.uk/pub/databases/gwas/summary_statistics//GCST90450001-GCST90451000/GCST90450707/GCST90450707.tsv.gz
UKBB_EAS_M_HDL_TG	GCST90450708	Triglycerides in medium HDL	UKBB	Genomics England (n=78195)	10811607	ftp://ftp.ebi.ac.uk/pub/databases/gwas/summary_statistics//GCST90450001-GCST90451000/GCST90450708/GCST90450708.tsv.gz
UKBB_EAS_M_LDL_CE_pct	GCST90450709	Cholesteryl esters to total lipids ratio in medium LDL	UKBB	Genomics England (n=78195)	10811607	ftp://ftp.ebi.ac.uk/pub/databases/gwas/summary_statistics//GCST90450001-GCST90451000/GCST90450709/GCST90450709.tsv.gz
UKBB_EAS_M_LDL_CE	GCST90450710	Cholesteryl esters in medium LDL	UKBB	Genomics England (n=78195)	10811607	ftp://ftp.ebi.ac.uk/pub/databases/gwas/summary_statistics//GCST90450001-GCST90451000/GCST90450710/GCST90450710.tsv.gz
UKBB_EAS_M_LDL_C_pct	GCST90450711	Cholesterol to total lipids ratio in medium LDL	UKBB	Genomics England (n=78195)	10811607	ftp://ftp.ebi.ac.uk/pub/databases/gwas/summary_statistics//GCST90450001-GCST90451000/GCST90450711/GCST90450711.tsv.gz
UKBB_EAS_M_LDL_C	GCST90450712	Cholesterol in medium LDL	UKBB	Genomics England (n=78195)	10811607	ftp://ftp.ebi.ac.uk/pub/databases/gwas/summary_statistics//GCST90450001-GCST90451000/GCST90450712/GCST90450712.tsv.gz
UKBB_EAS_M_LDL_FC_pct	GCST90450713	Free cholesterol to total lipids ratio in medium LDL	UKBB	Genomics England (n=78195)	10811607	ftp://ftp.ebi.ac.uk/pub/databases/gwas/summary_statistics//GCST90450001-GCST90451000/GCST90450713/GCST90450713.tsv.gz
UKBB_EAS_M_LDL_FC	GCST90450714	Free cholesterol in medium LDL	UKBB	Genomics England (n=78195)	10811607	ftp://ftp.ebi.ac.uk/pub/databases/gwas/summary_statistics//GCST90450001-GCST90451000/GCST90450714/GCST90450714.tsv.gz
UKBB_EAS_M_LDL_L	GCST90450715	Total lipids in medium LDL	UKBB	Genomics England (n=78195)	10811607	ftp://ftp.ebi.ac.uk/pub/databases/gwas/summary_statistics//GCST90450001-GCST90451000/GCST90450715/GCST90450715.tsv.gz
UKBB_EAS_M_LDL_PL_pct	GCST90450716	Phospholipids to total lipids ratio in medium LDL	UKBB	Genomics England (n=78195)	10811607	ftp://ftp.ebi.ac.uk/pub/databases/gwas/summary_statistics//GCST90450001-GCST90451000/GCST90450716/GCST90450716.tsv.gz
UKBB_EAS_M_LDL_PL	GCST90450717	Phospholipids in medium LDL	UKBB	Genomics England (n=78195)	10811607	ftp://ftp.ebi.ac.uk/pub/databases/gwas/summary_statistics//GCST90450001-GCST90451000/GCST90450717/GCST90450717.tsv.gz
UKBB_EAS_M_LDL_P	GCST90450718	Concentration of medium LDL particles	UKBB	Genomics England (n=78195)	10811607	ftp://ftp.ebi.ac.uk/pub/databases/gwas/summary_statistics//GCST90450001-GCST90451000/GCST90450718/GCST90450718.tsv.gz
UKBB_EAS_M_LDL_TG_pct	GCST90450719	Triglycerides to total lipids ratio in medium LDL	UKBB	Genomics England (n=78195)	10811607	ftp://ftp.ebi.ac.uk/pub/databases/gwas/summary_statistics//GCST90450001-GCST90451000/GCST90450719/GCST90450719.tsv.gz
UKBB_EAS_M_LDL_TG	GCST90450720	Triglycerides in medium LDL	UKBB	Genomics England (n=78195)	10811607	ftp://ftp.ebi.ac.uk/pub/databases/gwas/summary_statistics//GCST90450001-GCST90451000/GCST90450720/GCST90450720.tsv.gz
UKBB_EAS_MUFA_pct	GCST90450721	Ratio of monounsaturated fatty acids to total fatty acids	UKBB	Genomics England (n=78195)	10811607	ftp://ftp.ebi.ac.uk/pub/databases/gwas/summary_statistics//GCST90450001-GCST90451000/GCST90450721/GCST90450721.tsv.gz
UKBB_EAS_MUFA	GCST90450722	Monounsaturated fatty acids	UKBB	Genomics England (n=78195)	10811607	ftp://ftp.ebi.ac.uk/pub/databases/gwas/summary_statistics//GCST90450001-GCST90451000/GCST90450722/GCST90450722.tsv.gz
UKBB_EAS_M_VLDL_CE_pct	GCST90450723	Cholesteryl esters to total lipids ratio in medium VLDL	UKBB	Genomics England (n=78195)	10811607	ftp://ftp.ebi.ac.uk/pub/databases/gwas/summary_statistics//GCST90450001-GCST90451000/GCST90450723/GCST90450723.tsv.gz
UKBB_EAS_M_VLDL_CE	GCST90450724	Cholesteryl esters in medium VLDL	UKBB	Genomics England (n=78195)	10811607	ftp://ftp.ebi.ac.uk/pub/databases/gwas/summary_statistics//GCST90450001-GCST90451000/GCST90450724/GCST90450724.tsv.gz
UKBB_EAS_M_VLDL_C_pct	GCST90450725	Cholesterol to total lipids ratio in medium VLDL	UKBB	Genomics England (n=78195)	10811607	ftp://ftp.ebi.ac.uk/pub/databases/gwas/summary_statistics//GCST90450001-GCST90451000/GCST90450725/GCST90450725.tsv.gz
UKBB_EAS_M_VLDL_C	GCST90450726	Cholesterol in medium VLDL	UKBB	Genomics England (n=78195)	10811607	ftp://ftp.ebi.ac.uk/pub/databases/gwas/summary_statistics//GCST90450001-GCST90451000/GCST90450726/GCST90450726.tsv.gz
UKBB_EAS_M_VLDL_FC_pct	GCST90450727	Free cholesterol to total lipids ratio in medium VLDL	UKBB	Genomics England (n=78195)	10811607	ftp://ftp.ebi.ac.uk/pub/databases/gwas/summary_statistics//GCST90450001-GCST90451000/GCST90450727/GCST90450727.tsv.gz
UKBB_EAS_M_VLDL_FC	GCST90450728	Free cholesterol in medium VLDL	UKBB	Genomics England (n=78195)	10811607	ftp://ftp.ebi.ac.uk/pub/databases/gwas/summary_statistics//GCST90450001-GCST90451000/GCST90450728/GCST90450728.tsv.gz
UKBB_EAS_M_VLDL_L	GCST90450729	Total lipids in medium VLDL	UKBB	Genomics England (n=78195)	10811607	ftp://ftp.ebi.ac.uk/pub/databases/gwas/summary_statistics//GCST90450001-GCST90451000/GCST90450729/GCST90450729.tsv.gz
UKBB_EAS_M_VLDL_PL_pct	GCST90450730	Phospholipids to total lipids ratio in medium VLDL	UKBB	Genomics England (n=78195)	10811607	ftp://ftp.ebi.ac.uk/pub/databases/gwas/summary_statistics//GCST90450001-GCST90451000/GCST90450730/GCST90450730.tsv.gz
UKBB_EAS_M_VLDL_PL	GCST90450731	Phospholipids in medium VLDL	UKBB	Genomics England (n=78195)	10811607	ftp://ftp.ebi.ac.uk/pub/databases/gwas/summary_statistics//GCST90450001-GCST90451000/GCST90450731/GCST90450731.tsv.gz
UKBB_EAS_M_VLDL_P	GCST90450732	Concentration of medium VLDL particles	UKBB	Genomics England (n=78195)	10811607	ftp://ftp.ebi.ac.uk/pub/databases/gwas/summary_statistics//GCST90450001-GCST90451000/GCST90450732/GCST90450732.tsv.gz
UKBB_EAS_M_VLDL_TG_pct	GCST90450733	Triglycerides to total lipids ratio in medium VLDL	UKBB	Genomics England (n=78195)	10811607	ftp://ftp.ebi.ac.uk/pub/databases/gwas/summary_statistics//GCST90450001-GCST90451000/GCST90450733/GCST90450733.tsv.gz
UKBB_EAS_M_VLDL_TG	GCST90450734	Triglycerides in medium VLDL	UKBB	Genomics England (n=78195)	10811607	ftp://ftp.ebi.ac.uk/pub/databases/gwas/summary_statistics//GCST90450001-GCST90451000/GCST90450734/GCST90450734.tsv.gz
UKBB_EAS_non_HDL_C	GCST90450735	Total cholesterol minus HDL-C	UKBB	Genomics England (n=78195)	10811607	ftp://ftp.ebi.ac.uk/pub/databases/gwas/summary_statistics//GCST90450001-GCST90451000/GCST90450735/GCST90450735.tsv.gz
UKBB_EAS_Omega_3_pct	GCST90450736	Ratio of omega-3 fatty acids to total fatty acids	UKBB	Genomics England (n=78195)	10811607	ftp://ftp.ebi.ac.uk/pub/databases/gwas/summary_statistics//GCST90450001-GCST90451000/GCST90450736/GCST90450736.tsv.gz
UKBB_EAS_Omega_3	GCST90450737	Omega-3 fatty acids	UKBB	Genomics England (n=78195)	10811607	ftp://ftp.ebi.ac.uk/pub/databases/gwas/summary_statistics//GCST90450001-GCST90451000/GCST90450737/GCST90450737.tsv.gz
UKBB_EAS_Omega_6_by_Omega_3	GCST90450738	Ratio of omega-6 fatty acids to omega-3 fatty acids	UKBB	Genomics England (n=78195)	10811607	ftp://ftp.ebi.ac.uk/pub/databases/gwas/summary_statistics//GCST90450001-GCST90451000/GCST90450738/GCST90450738.tsv.gz
UKBB_EAS_Omega_6_pct	GCST90450739	Ratio of omega-6 fatty acids to total fatty acids	UKBB	Genomics England (n=78195)	10811607	ftp://ftp.ebi.ac.uk/pub/databases/gwas/summary_statistics//GCST90450001-GCST90451000/GCST90450739/GCST90450739.tsv.gz
UKBB_EAS_Omega_6	GCST90450740	Omega-6 fatty acids	UKBB	Genomics England (n=78195)	10811607	ftp://ftp.ebi.ac.uk/pub/databases/gwas/summary_statistics//GCST90450001-GCST90451000/GCST90450740/GCST90450740.tsv.gz
UKBB_EAS_Phe	GCST90450741	Phenylalanine	UKBB	Genomics England (n=78195)	10811607	ftp://ftp.ebi.ac.uk/pub/databases/gwas/summary_statistics//GCST90450001-GCST90451000/GCST90450741/GCST90450741.tsv.gz
UKBB_EAS_Phosphatidylc	GCST90450742	Phosphatidylcholines	UKBB	Genomics England (n=78195)	10811607	ftp://ftp.ebi.ac.uk/pub/databases/gwas/summary_statistics//GCST90450001-GCST90451000/GCST90450742/GCST90450742.tsv.gz
UKBB_EAS_Phosphoglyc	GCST90450743	Phosphoglycerides	UKBB	Genomics England (n=78195)	10811607	ftp://ftp.ebi.ac.uk/pub/databases/gwas/summary_statistics//GCST90450001-GCST90451000/GCST90450743/GCST90450743.tsv.gz
UKBB_EAS_PUFA_by_MUFA	GCST90450744	Ratio of polyunsaturated fatty acids to monounsaturated fatty acids	UKBB	Genomics England (n=78195)	10811607	ftp://ftp.ebi.ac.uk/pub/databases/gwas/summary_statistics//GCST90450001-GCST90451000/GCST90450744/GCST90450744.tsv.gz
UKBB_EAS_PUFA_pct	GCST90450745	Ratio of polyunsaturated fatty acids to total fatty acids	UKBB	Genomics England (n=78195)	10811607	ftp://ftp.ebi.ac.uk/pub/databases/gwas/summary_statistics//GCST90450001-GCST90451000/GCST90450745/GCST90450745.tsv.gz
UKBB_EAS_PUFA	GCST90450746	Polyunsaturated fatty acids	UKBB	Genomics England (n=78195)	10811607	ftp://ftp.ebi.ac.uk/pub/databases/gwas/summary_statistics//GCST90450001-GCST90451000/GCST90450746/GCST90450746.tsv.gz
UKBB_EAS_Pyruvate	GCST90450747	Pyruvate	UKBB	Genomics England (n=78195)	10811607	ftp://ftp.ebi.ac.uk/pub/databases/gwas/summary_statistics//GCST90450001-GCST90451000/GCST90450747/GCST90450747.tsv.gz
UKBB_EAS_Remnant_C	GCST90450748	Remnant cholesterol (non-HDL, non-LDL -cholesterol)	UKBB	Genomics England (n=78195)	10811607	ftp://ftp.ebi.ac.uk/pub/databases/gwas/summary_statistics//GCST90450001-GCST90451000/GCST90450748/GCST90450748.tsv.gz
UKBB_EAS_SFA_pct	GCST90450749	Ratio of saturated fatty acids to total fatty acids	UKBB	Genomics England (n=78195)	10811607	ftp://ftp.ebi.ac.uk/pub/databases/gwas/summary_statistics//GCST90450001-GCST90451000/GCST90450749/GCST90450749.tsv.gz
UKBB_EAS_SFA	GCST90450750	Saturated fatty acids	UKBB	Genomics England (n=78195)	10811607	ftp://ftp.ebi.ac.uk/pub/databases/gwas/summary_statistics//GCST90450001-GCST90451000/GCST90450750/GCST90450750.tsv.gz
UKBB_EAS_S_HDL_CE_pct	GCST90450751	Cholesteryl esters to total lipids ratio in small HDL	UKBB	Genomics England (n=78195)	10811607	ftp://ftp.ebi.ac.uk/pub/databases/gwas/summary_statistics//GCST90450001-GCST90451000/GCST90450751/GCST90450751.tsv.gz
UKBB_EAS_S_HDL_CE	GCST90450752	Cholesteryl esters in small HDL	UKBB	Genomics England (n=78195)	10811607	ftp://ftp.ebi.ac.uk/pub/databases/gwas/summary_statistics//GCST90450001-GCST90451000/GCST90450752/GCST90450752.tsv.gz
UKBB_EAS_S_HDL_C_pct	GCST90450753	Cholesterol to total lipids ratio in small HDL	UKBB	Genomics England (n=78195)	10811607	ftp://ftp.ebi.ac.uk/pub/databases/gwas/summary_statistics//GCST90450001-GCST90451000/GCST90450753/GCST90450753.tsv.gz
UKBB_EAS_S_HDL_C	GCST90450754	Cholesterol in small HDL	UKBB	Genomics England (n=78195)	10811607	ftp://ftp.ebi.ac.uk/pub/databases/gwas/summary_statistics//GCST90450001-GCST90451000/GCST90450754/GCST90450754.tsv.gz
UKBB_EAS_S_HDL_FC_pct	GCST90450755	Free cholesterol to total lipids ratio in small HDL	UKBB	Genomics England (n=78195)	10811607	ftp://ftp.ebi.ac.uk/pub/databases/gwas/summary_statistics//GCST90450001-GCST90451000/GCST90450755/GCST90450755.tsv.gz
UKBB_EAS_S_HDL_FC	GCST90450756	Free cholesterol in small HDL	UKBB	Genomics England (n=78195)	10811607	ftp://ftp.ebi.ac.uk/pub/databases/gwas/summary_statistics//GCST90450001-GCST90451000/GCST90450756/GCST90450756.tsv.gz
UKBB_EAS_S_HDL_L	GCST90450757	Total lipids in small HDL	UKBB	Genomics England (n=78195)	10811607	ftp://ftp.ebi.ac.uk/pub/databases/gwas/summary_statistics//GCST90450001-GCST90451000/GCST90450757/GCST90450757.tsv.gz
UKBB_EAS_S_HDL_PL_pct	GCST90450758	Phospholipids to total lipids ratio in small HDL	UKBB	Genomics England (n=78195)	10811607	ftp://ftp.ebi.ac.uk/pub/databases/gwas/summary_statistics//GCST90450001-GCST90451000/GCST90450758/GCST90450758.tsv.gz
UKBB_EAS_S_HDL_PL	GCST90450759	Phospholipids in small HDL	UKBB	Genomics England (n=78195)	10811607	ftp://ftp.ebi.ac.uk/pub/databases/gwas/summary_statistics//GCST90450001-GCST90451000/GCST90450759/GCST90450759.tsv.gz
UKBB_EAS_S_HDL_P	GCST90450760	Concentration of small HDL particles	UKBB	Genomics England (n=78195)	10811607	ftp://ftp.ebi.ac.uk/pub/databases/gwas/summary_statistics//GCST90450001-GCST90451000/GCST90450760/GCST90450760.tsv.gz
UKBB_EAS_S_HDL_TG_pct	GCST90450761	Triglycerides to total lipids ratio in small HDL	UKBB	Genomics England (n=78195)	10811607	ftp://ftp.ebi.ac.uk/pub/databases/gwas/summary_statistics//GCST90450001-GCST90451000/GCST90450761/GCST90450761.tsv.gz
UKBB_EAS_S_HDL_TG	GCST90450762	Triglycerides in small HDL	UKBB	Genomics England (n=78195)	10811607	ftp://ftp.ebi.ac.uk/pub/databases/gwas/summary_statistics//GCST90450001-GCST90451000/GCST90450762/GCST90450762.tsv.gz
UKBB_EAS_S_LDL_CE_pct	GCST90450763	Cholesteryl esters to total lipids ratio in small LDL	UKBB	Genomics England (n=78195)	10811607	ftp://ftp.ebi.ac.uk/pub/databases/gwas/summary_statistics//GCST90450001-GCST90451000/GCST90450763/GCST90450763.tsv.gz
UKBB_EAS_S_LDL_CE	GCST90450764	Cholesteryl esters in small LDL	UKBB	Genomics England (n=78195)	10811607	ftp://ftp.ebi.ac.uk/pub/databases/gwas/summary_statistics//GCST90450001-GCST90451000/GCST90450764/GCST90450764.tsv.gz
UKBB_EAS_S_LDL_C_pct	GCST90450765	Cholesterol to total lipids ratio in small LDL	UKBB	Genomics England (n=78195)	10811607	ftp://ftp.ebi.ac.uk/pub/databases/gwas/summary_statistics//GCST90450001-GCST90451000/GCST90450765/GCST90450765.tsv.gz
UKBB_EAS_S_LDL_C	GCST90450766	Cholesterol in small LDL	UKBB	Genomics England (n=78195)	10811607	ftp://ftp.ebi.ac.uk/pub/databases/gwas/summary_statistics//GCST90450001-GCST90451000/GCST90450766/GCST90450766.tsv.gz
UKBB_EAS_S_LDL_FC_pct	GCST90450767	Free cholesterol to total lipids ratio in small LDL	UKBB	Genomics England (n=78195)	10811607	ftp://ftp.ebi.ac.uk/pub/databases/gwas/summary_statistics//GCST90450001-GCST90451000/GCST90450767/GCST90450767.tsv.gz
UKBB_EAS_S_LDL_FC	GCST90450768	Free cholesterol in small LDL	UKBB	Genomics England (n=78195)	10811607	ftp://ftp.ebi.ac.uk/pub/databases/gwas/summary_statistics//GCST90450001-GCST90451000/GCST90450768/GCST90450768.tsv.gz
UKBB_EAS_S_LDL_L	GCST90450769	Total lipids in small LDL	UKBB	Genomics England (n=78195)	10811607	ftp://ftp.ebi.ac.uk/pub/databases/gwas/summary_statistics//GCST90450001-GCST90451000/GCST90450769/GCST90450769.tsv.gz
UKBB_EAS_S_LDL_PL_pct	GCST90450770	Phospholipids to total lipids ratio in small LDL	UKBB	Genomics England (n=78195)	10811607	ftp://ftp.ebi.ac.uk/pub/databases/gwas/summary_statistics//GCST90450001-GCST90451000/GCST90450770/GCST90450770.tsv.gz
UKBB_EAS_S_LDL_PL	GCST90450771	Phospholipids in small LDL	UKBB	Genomics England (n=78195)	10811607	ftp://ftp.ebi.ac.uk/pub/databases/gwas/summary_statistics//GCST90450001-GCST90451000/GCST90450771/GCST90450771.tsv.gz
UKBB_EAS_S_LDL_P	GCST90450772	Concentration of small LDL particles	UKBB	Genomics England (n=78195)	10811607	ftp://ftp.ebi.ac.uk/pub/databases/gwas/summary_statistics//GCST90450001-GCST90451000/GCST90450772/GCST90450772.tsv.gz
UKBB_EAS_S_LDL_TG_pct	GCST90450773	Triglycerides to total lipids ratio in small LDL	UKBB	Genomics England (n=78195)	10811607	ftp://ftp.ebi.ac.uk/pub/databases/gwas/summary_statistics//GCST90450001-GCST90451000/GCST90450773/GCST90450773.tsv.gz
UKBB_EAS_S_LDL_TG	GCST90450774	Triglycerides in small LDL	UKBB	Genomics England (n=78195)	10811607	ftp://ftp.ebi.ac.uk/pub/databases/gwas/summary_statistics//GCST90450001-GCST90451000/GCST90450774/GCST90450774.tsv.gz
UKBB_EAS_Sphingomyelins	GCST90450775	Sphingomyelins	UKBB	Genomics England (n=78195)	10811607	ftp://ftp.ebi.ac.uk/pub/databases/gwas/summary_statistics//GCST90450001-GCST90451000/GCST90450775/GCST90450775.tsv.gz
UKBB_EAS_S_VLDL_CE_pct	GCST90450776	Cholesteryl esters to total lipids ratio in small VLDL	UKBB	Genomics England (n=78195)	10811607	ftp://ftp.ebi.ac.uk/pub/databases/gwas/summary_statistics//GCST90450001-GCST90451000/GCST90450776/GCST90450776.tsv.gz
UKBB_EAS_S_VLDL_CE	GCST90450777	Cholesteryl esters in small VLDL	UKBB	Genomics England (n=78195)	10811607	ftp://ftp.ebi.ac.uk/pub/databases/gwas/summary_statistics//GCST90450001-GCST90451000/GCST90450777/GCST90450777.tsv.gz
UKBB_EAS_S_VLDL_C_pct	GCST90450778	Cholesterol to total lipids ratio in small VLDL	UKBB	Genomics England (n=78195)	10811607	ftp://ftp.ebi.ac.uk/pub/databases/gwas/summary_statistics//GCST90450001-GCST90451000/GCST90450778/GCST90450778.tsv.gz
UKBB_EAS_S_VLDL_C	GCST90450779	Cholesterol in small VLDL	UKBB	Genomics England (n=78195)	10811607	ftp://ftp.ebi.ac.uk/pub/databases/gwas/summary_statistics//GCST90450001-GCST90451000/GCST90450779/GCST90450779.tsv.gz
UKBB_EAS_S_VLDL_FC_pct	GCST90450780	Free cholesterol to total lipids ratio in small VLDL	UKBB	Genomics England (n=78195)	10811607	ftp://ftp.ebi.ac.uk/pub/databases/gwas/summary_statistics//GCST90450001-GCST90451000/GCST90450780/GCST90450780.tsv.gz
UKBB_EAS_S_VLDL_FC	GCST90450781	Free cholesterol in small VLDL	UKBB	Genomics England (n=78195)	10811607	ftp://ftp.ebi.ac.uk/pub/databases/gwas/summary_statistics//GCST90450001-GCST90451000/GCST90450781/GCST90450781.tsv.gz
UKBB_EAS_S_VLDL_L	GCST90450782	Total lipids in small VLDL	UKBB	Genomics England (n=78195)	10811607	ftp://ftp.ebi.ac.uk/pub/databases/gwas/summary_statistics//GCST90450001-GCST90451000/GCST90450782/GCST90450782.tsv.gz
UKBB_EAS_S_VLDL_PL_pct	GCST90450783	Phospholipids to total lipids ratio in small VLDL	UKBB	Genomics England (n=78195)	10811607	ftp://ftp.ebi.ac.uk/pub/databases/gwas/summary_statistics//GCST90450001-GCST90451000/GCST90450783/GCST90450783.tsv.gz
UKBB_EAS_S_VLDL_PL	GCST90450784	Phospholipids in small VLDL	UKBB	Genomics England (n=78195)	10811607	ftp://ftp.ebi.ac.uk/pub/databases/gwas/summary_statistics//GCST90450001-GCST90451000/GCST90450784/GCST90450784.tsv.gz
UKBB_EAS_S_VLDL_P	GCST90450785	Concentration of small VLDL particles	UKBB	Genomics England (n=78195)	10811607	ftp://ftp.ebi.ac.uk/pub/databases/gwas/summary_statistics//GCST90450001-GCST90451000/GCST90450785/GCST90450785.tsv.gz
UKBB_EAS_S_VLDL_TG_pct	GCST90450786	Triglycerides to total lipids ratio in small VLDL	UKBB	Genomics England (n=78195)	10811607	ftp://ftp.ebi.ac.uk/pub/databases/gwas/summary_statistics//GCST90450001-GCST90451000/GCST90450786/GCST90450786.tsv.gz
UKBB_EAS_S_VLDL_TG	GCST90450787	Triglycerides in small VLDL	UKBB	Genomics England (n=78195)	10811607	ftp://ftp.ebi.ac.uk/pub/databases/gwas/summary_statistics//GCST90450001-GCST90451000/GCST90450787/GCST90450787.tsv.gz
UKBB_EAS_TG_by_PG	GCST90450788	Ratio of triglycerides to phosphoglycerides	UKBB	Genomics England (n=78195)	10811607	ftp://ftp.ebi.ac.uk/pub/databases/gwas/summary_statistics//GCST90450001-GCST90451000/GCST90450788/GCST90450788.tsv.gz
UKBB_EAS_Total_BCAA	GCST90450789	Total concentration of branched-chain amino acids (leucine + isoleucine + valine)	UKBB	Genomics England (n=78195)	10811607	ftp://ftp.ebi.ac.uk/pub/databases/gwas/summary_statistics//GCST90450001-GCST90451000/GCST90450789/GCST90450789.tsv.gz
UKBB_EAS_Total_CE	GCST90450790	Total esterified cholesterol	UKBB	Genomics England (n=78195)	10811607	ftp://ftp.ebi.ac.uk/pub/databases/gwas/summary_statistics//GCST90450001-GCST90451000/GCST90450790/GCST90450790.tsv.gz
UKBB_EAS_Total_C	GCST90450791	Total cholesterol	UKBB	Genomics England (n=78195)	10811607	ftp://ftp.ebi.ac.uk/pub/databases/gwas/summary_statistics//GCST90450001-GCST90451000/GCST90450791/GCST90450791.tsv.gz
UKBB_EAS_Total_FA	GCST90450792	Total fatty acids	UKBB	Genomics England (n=78195)	10811607	ftp://ftp.ebi.ac.uk/pub/databases/gwas/summary_statistics//GCST90450001-GCST90451000/GCST90450792/GCST90450792.tsv.gz
UKBB_EAS_Total_FC	GCST90450793	Total free cholesterol	UKBB	Genomics England (n=78195)	10811607	ftp://ftp.ebi.ac.uk/pub/databases/gwas/summary_statistics//GCST90450001-GCST90451000/GCST90450793/GCST90450793.tsv.gz
UKBB_EAS_Total_L	GCST90450794	Total lipids in lipoprotein particles	UKBB	Genomics England (n=78195)	10811607	ftp://ftp.ebi.ac.uk/pub/databases/gwas/summary_statistics//GCST90450001-GCST90451000/GCST90450794/GCST90450794.tsv.gz
UKBB_EAS_Total_PL	GCST90450795	Total phospholipids in lipoprotein particles	UKBB	Genomics England (n=78195)	10811607	ftp://ftp.ebi.ac.uk/pub/databases/gwas/summary_statistics//GCST90450001-GCST90451000/GCST90450795/GCST90450795.tsv.gz
UKBB_EAS_Total_P	GCST90450796	Total concentration of lipoprotein particles	UKBB	Genomics England (n=78195)	10811607	ftp://ftp.ebi.ac.uk/pub/databases/gwas/summary_statistics//GCST90450001-GCST90451000/GCST90450796/GCST90450796.tsv.gz
UKBB_EAS_Total_TG	GCST90450797	Total triglycerides	UKBB	Genomics England (n=78195)	10811607	ftp://ftp.ebi.ac.uk/pub/databases/gwas/summary_statistics//GCST90450001-GCST90451000/GCST90450797/GCST90450797.tsv.gz
UKBB_EAS_Tyr	GCST90450798	Tyrosine	UKBB	Genomics England (n=78195)	10811607	ftp://ftp.ebi.ac.uk/pub/databases/gwas/summary_statistics//GCST90450001-GCST90451000/GCST90450798/GCST90450798.tsv.gz
UKBB_EAS_Unsaturation	GCST90450799	Degree of unsaturation	UKBB	Genomics England (n=78195)	10811607	ftp://ftp.ebi.ac.uk/pub/databases/gwas/summary_statistics//GCST90450001-GCST90451000/GCST90450799/GCST90450799.tsv.gz
UKBB_EAS_Val	GCST90450800	Valine	UKBB	Genomics England (n=78195)	10811607	ftp://ftp.ebi.ac.uk/pub/databases/gwas/summary_statistics//GCST90450001-GCST90451000/GCST90450800/GCST90450800.tsv.gz
UKBB_EAS_VLDL_CE	GCST90450801	Cholesteryl esters in VLDL	UKBB	Genomics England (n=78195)	10811607	ftp://ftp.ebi.ac.uk/pub/databases/gwas/summary_statistics//GCST90450001-GCST90451000/GCST90450801/GCST90450801.tsv.gz
UKBB_EAS_VLDL_C	GCST90450802	VLDL cholesterol	UKBB	Genomics England (n=78195)	10811607	ftp://ftp.ebi.ac.uk/pub/databases/gwas/summary_statistics//GCST90450001-GCST90451000/GCST90450802/GCST90450802.tsv.gz
UKBB_EAS_VLDL_FC	GCST90450803	Free cholesterol in VLDL	UKBB	Genomics England (n=78195)	10811607	ftp://ftp.ebi.ac.uk/pub/databases/gwas/summary_statistics//GCST90450001-GCST90451000/GCST90450803/GCST90450803.tsv.gz
UKBB_EAS_VLDL_L	GCST90450804	Total lipids in VLDL	UKBB	Genomics England (n=78195)	10811607	ftp://ftp.ebi.ac.uk/pub/databases/gwas/summary_statistics//GCST90450001-GCST90451000/GCST90450804/GCST90450804.tsv.gz
UKBB_EAS_VLDL_PL	GCST90450805	Phospholipids in VLDL	UKBB	Genomics England (n=78195)	10811607	ftp://ftp.ebi.ac.uk/pub/databases/gwas/summary_statistics//GCST90450001-GCST90451000/GCST90450805/GCST90450805.tsv.gz
UKBB_EAS_VLDL_P	GCST90450806	Concentration of VLDL particles	UKBB	Genomics England (n=78195)	10811607	ftp://ftp.ebi.ac.uk/pub/databases/gwas/summary_statistics//GCST90450001-GCST90451000/GCST90450806/GCST90450806.tsv.gz
UKBB_EAS_VLDL_size	GCST90450807	Average diameter for VLDL particles	UKBB	Genomics England (n=78195)	10811607	ftp://ftp.ebi.ac.uk/pub/databases/gwas/summary_statistics//GCST90450001-GCST90451000/GCST90450807/GCST90450807.tsv.gz
UKBB_EAS_VLDL_TG	GCST90450808	Triglycerides in VLDL	UKBB	Genomics England (n=78195)	10811607	ftp://ftp.ebi.ac.uk/pub/databases/gwas/summary_statistics//GCST90450001-GCST90451000/GCST90450808/GCST90450808.tsv.gz
UKBB_EAS_XL_HDL_CE_pct	GCST90450809	Cholesteryl esters to total lipids ratio in very large HDL	UKBB	Genomics England (n=78195)	10811607	ftp://ftp.ebi.ac.uk/pub/databases/gwas/summary_statistics//GCST90450001-GCST90451000/GCST90450809/GCST90450809.tsv.gz
UKBB_EAS_XL_HDL_CE	GCST90450810	Cholesteryl esters in very large HDL	UKBB	Genomics England (n=78195)	10811607	ftp://ftp.ebi.ac.uk/pub/databases/gwas/summary_statistics//GCST90450001-GCST90451000/GCST90450810/GCST90450810.tsv.gz
UKBB_EAS_XL_HDL_C_pct	GCST90450811	Cholesterol to total lipids ratio in very large HDL	UKBB	Genomics England (n=78195)	10811607	ftp://ftp.ebi.ac.uk/pub/databases/gwas/summary_statistics//GCST90450001-GCST90451000/GCST90450811/GCST90450811.tsv.gz
UKBB_EAS_XL_HDL_C	GCST90450812	Cholesterol in very large HDL	UKBB	Genomics England (n=78195)	10811607	ftp://ftp.ebi.ac.uk/pub/databases/gwas/summary_statistics//GCST90450001-GCST90451000/GCST90450812/GCST90450812.tsv.gz
UKBB_EAS_XL_HDL_FC_pct	GCST90450813	Free cholesterol to total lipids ratio in very large HDL	UKBB	Genomics England (n=78195)	10811607	ftp://ftp.ebi.ac.uk/pub/databases/gwas/summary_statistics//GCST90450001-GCST90451000/GCST90450813/GCST90450813.tsv.gz
UKBB_EAS_XL_HDL_FC	GCST90450814	Free cholesterol in very large HDL	UKBB	Genomics England (n=78195)	10811607	ftp://ftp.ebi.ac.uk/pub/databases/gwas/summary_statistics//GCST90450001-GCST90451000/GCST90450814/GCST90450814.tsv.gz
UKBB_EAS_XL_HDL_L	GCST90450815	Total lipids in very large HDL	UKBB	Genomics England (n=78195)	10811607	ftp://ftp.ebi.ac.uk/pub/databases/gwas/summary_statistics//GCST90450001-GCST90451000/GCST90450815/GCST90450815.tsv.gz
UKBB_EAS_XL_HDL_PL_pct	GCST90450816	Phospholipids to total lipids ratio in very large HDL	UKBB	Genomics England (n=78195)	10811607	ftp://ftp.ebi.ac.uk/pub/databases/gwas/summary_statistics//GCST90450001-GCST90451000/GCST90450816/GCST90450816.tsv.gz
UKBB_EAS_XL_HDL_PL	GCST90450817	Phospholipids in very large HDL	UKBB	Genomics England (n=78195)	10811607	ftp://ftp.ebi.ac.uk/pub/databases/gwas/summary_statistics//GCST90450001-GCST90451000/GCST90450817/GCST90450817.tsv.gz
UKBB_EAS_XL_HDL_P	GCST90450818	Concentration of very large HDL particles	UKBB	Genomics England (n=78195)	10811607	ftp://ftp.ebi.ac.uk/pub/databases/gwas/summary_statistics//GCST90450001-GCST90451000/GCST90450818/GCST90450818.tsv.gz
UKBB_EAS_XL_HDL_TG_pct	GCST90450819	Triglycerides to total lipids ratio in very large HDL	UKBB	Genomics England (n=78195)	10811607	ftp://ftp.ebi.ac.uk/pub/databases/gwas/summary_statistics//GCST90450001-GCST90451000/GCST90450819/GCST90450819.tsv.gz
UKBB_EAS_XL_HDL_TG	GCST90450820	Triglycerides in very large HDL	UKBB	Genomics England (n=78195)	10811607	ftp://ftp.ebi.ac.uk/pub/databases/gwas/summary_statistics//GCST90450001-GCST90451000/GCST90450820/GCST90450820.tsv.gz
UKBB_EAS_XL_VLDL_CE_pct	GCST90450821	Cholesteryl esters to total lipids ratio in very large VLDL	UKBB	Genomics England (n=78195)	10811607	ftp://ftp.ebi.ac.uk/pub/databases/gwas/summary_statistics//GCST90450001-GCST90451000/GCST90450821/GCST90450821.tsv.gz
UKBB_EAS_XL_VLDL_CE	GCST90450822	Cholesteryl esters in very large VLDL	UKBB	Genomics England (n=78195)	10811607	ftp://ftp.ebi.ac.uk/pub/databases/gwas/summary_statistics//GCST90450001-GCST90451000/GCST90450822/GCST90450822.tsv.gz
UKBB_EAS_XL_VLDL_C_pct	GCST90450823	Cholesterol to total lipids ratio in very large VLDL	UKBB	Genomics England (n=78195)	10811607	ftp://ftp.ebi.ac.uk/pub/databases/gwas/summary_statistics//GCST90450001-GCST90451000/GCST90450823/GCST90450823.tsv.gz
UKBB_EAS_XL_VLDL_C	GCST90450824	Cholesterol in very large VLDL	UKBB	Genomics England (n=78195)	10811607	ftp://ftp.ebi.ac.uk/pub/databases/gwas/summary_statistics//GCST90450001-GCST90451000/GCST90450824/GCST90450824.tsv.gz
UKBB_EAS_XL_VLDL_FC_pct	GCST90450825	Free cholesterol to total lipids ratio in very large VLDL	UKBB	Genomics England (n=78195)	10811607	ftp://ftp.ebi.ac.uk/pub/databases/gwas/summary_statistics//GCST90450001-GCST90451000/GCST90450825/GCST90450825.tsv.gz
UKBB_EAS_XL_VLDL_FC	GCST90450826	Free cholesterol in very large VLDL	UKBB	Genomics England (n=78195)	10811607	ftp://ftp.ebi.ac.uk/pub/databases/gwas/summary_statistics//GCST90450001-GCST90451000/GCST90450826/GCST90450826.tsv.gz
UKBB_EAS_XL_VLDL_L	GCST90450827	Total lipids in very large VLDL	UKBB	Genomics England (n=78195)	10811607	ftp://ftp.ebi.ac.uk/pub/databases/gwas/summary_statistics//GCST90450001-GCST90451000/GCST90450827/GCST90450827.tsv.gz
UKBB_EAS_XL_VLDL_PL_pct	GCST90450828	Phospholipids to total lipids ratio in very large VLDL	UKBB	Genomics England (n=78195)	10811607	ftp://ftp.ebi.ac.uk/pub/databases/gwas/summary_statistics//GCST90450001-GCST90451000/GCST90450828/GCST90450828.tsv.gz
UKBB_EAS_XL_VLDL_PL	GCST90450829	Phospholipids in very large VLDL	UKBB	Genomics England (n=78195)	10811607	ftp://ftp.ebi.ac.uk/pub/databases/gwas/summary_statistics//GCST90450001-GCST90451000/GCST90450829/GCST90450829.tsv.gz
UKBB_EAS_XL_VLDL_P	GCST90450830	Concentration of very large VLDL particles	UKBB	Genomics England (n=78195)	10811607	ftp://ftp.ebi.ac.uk/pub/databases/gwas/summary_statistics//GCST90450001-GCST90451000/GCST90450830/GCST90450830.tsv.gz
UKBB_EAS_XL_VLDL_TG_pct	GCST90450831	Triglycerides to total lipids ratio in very large VLDL	UKBB	Genomics England (n=78195)	10811607	ftp://ftp.ebi.ac.uk/pub/databases/gwas/summary_statistics//GCST90450001-GCST90451000/GCST90450831/GCST90450831.tsv.gz
UKBB_EAS_XL_VLDL_TG	GCST90450832	Triglycerides in very large VLDL	UKBB	Genomics England (n=78195)	10811607	ftp://ftp.ebi.ac.uk/pub/databases/gwas/summary_statistics//GCST90450001-GCST90451000/GCST90450832/GCST90450832.tsv.gz
UKBB_EAS_XS_VLDL_CE_pct	GCST90450833	Cholesteryl esters to total lipids ratio in very small VLDL	UKBB	Genomics England (n=78195)	10811607	ftp://ftp.ebi.ac.uk/pub/databases/gwas/summary_statistics//GCST90450001-GCST90451000/GCST90450833/GCST90450833.tsv.gz
UKBB_EAS_XS_VLDL_CE	GCST90450834	Cholesteryl esters in very small VLDL	UKBB	Genomics England (n=78195)	10811607	ftp://ftp.ebi.ac.uk/pub/databases/gwas/summary_statistics//GCST90450001-GCST90451000/GCST90450834/GCST90450834.tsv.gz
UKBB_EAS_XS_VLDL_C_pct	GCST90450835	Cholesterol to total lipids ratio in very small VLDL	UKBB	Genomics England (n=78195)	10811607	ftp://ftp.ebi.ac.uk/pub/databases/gwas/summary_statistics//GCST90450001-GCST90451000/GCST90450835/GCST90450835.tsv.gz
UKBB_EAS_XS_VLDL_C	GCST90450836	Cholesterol in very small VLDL	UKBB	Genomics England (n=78195)	10811607	ftp://ftp.ebi.ac.uk/pub/databases/gwas/summary_statistics//GCST90450001-GCST90451000/GCST90450836/GCST90450836.tsv.gz
UKBB_EAS_XS_VLDL_FC_pct	GCST90450837	Free cholesterol to total lipids ratio in very small VLDL	UKBB	Genomics England (n=78195)	10811607	ftp://ftp.ebi.ac.uk/pub/databases/gwas/summary_statistics//GCST90450001-GCST90451000/GCST90450837/GCST90450837.tsv.gz
UKBB_EAS_XS_VLDL_FC	GCST90450838	Free cholesterol in very small VLDL	UKBB	Genomics England (n=78195)	10811607	ftp://ftp.ebi.ac.uk/pub/databases/gwas/summary_statistics//GCST90450001-GCST90451000/GCST90450838/GCST90450838.tsv.gz
UKBB_EAS_XS_VLDL_L	GCST90450839	Total lipids in very small VLDL	UKBB	Genomics England (n=78195)	10811607	ftp://ftp.ebi.ac.uk/pub/databases/gwas/summary_statistics//GCST90450001-GCST90451000/GCST90450839/GCST90450839.tsv.gz
UKBB_EAS_XS_VLDL_PL_pct	GCST90450840	Phospholipids to total lipids ratio in very small VLDL	UKBB	Genomics England (n=78195)	10811607	ftp://ftp.ebi.ac.uk/pub/databases/gwas/summary_statistics//GCST90450001-GCST90451000/GCST90450840/GCST90450840.tsv.gz
UKBB_EAS_XS_VLDL_PL	GCST90450841	Phospholipids in very small VLDL	UKBB	Genomics England (n=78195)	10811607	ftp://ftp.ebi.ac.uk/pub/databases/gwas/summary_statistics//GCST90450001-GCST90451000/GCST90450841/GCST90450841.tsv.gz
UKBB_EAS_XS_VLDL_P	GCST90450842	Concentration of very small VLDL particles	UKBB	Genomics England (n=78195)	10811607	ftp://ftp.ebi.ac.uk/pub/databases/gwas/summary_statistics//GCST90450001-GCST90451000/GCST90450842/GCST90450842.tsv.gz
UKBB_EAS_XS_VLDL_TG_pct	GCST90450843	Triglycerides to total lipids ratio in very small VLDL	UKBB	Genomics England (n=78195)	10811607	ftp://ftp.ebi.ac.uk/pub/databases/gwas/summary_statistics//GCST90450001-GCST90451000/GCST90450843/GCST90450843.tsv.gz
UKBB_EAS_XS_VLDL_TG	GCST90450844	Triglycerides in very small VLDL	UKBB	Genomics England (n=78195)	10811607	ftp://ftp.ebi.ac.uk/pub/databases/gwas/summary_statistics//GCST90450001-GCST90451000/GCST90450844/GCST90450844.tsv.gz
UKBB_EAS_XXL_VLDL_CE_pct	GCST90450845	Cholesteryl esters to total lipids ratio in chylomicrons and extremely large VLDL	UKBB	Genomics England (n=78195)	10811607	ftp://ftp.ebi.ac.uk/pub/databases/gwas/summary_statistics//GCST90450001-GCST90451000/GCST90450845/GCST90450845.tsv.gz
UKBB_EAS_XXL_VLDL_CE	GCST90450846	Cholesteryl esters in chylomicrons and extremely large VLDL	UKBB	Genomics England (n=78195)	10811607	ftp://ftp.ebi.ac.uk/pub/databases/gwas/summary_statistics//GCST90450001-GCST90451000/GCST90450846/GCST90450846.tsv.gz
UKBB_EAS_XXL_VLDL_C_pct	GCST90450847	Cholesterol to total lipids ratio in chylomicrons and extremely large VLDL	UKBB	Genomics England (n=78195)	10811607	ftp://ftp.ebi.ac.uk/pub/databases/gwas/summary_statistics//GCST90450001-GCST90451000/GCST90450847/GCST90450847.tsv.gz
UKBB_EAS_XXL_VLDL_C	GCST90450848	Cholesterol in chylomicrons and extremely large VLDL	UKBB	Genomics England (n=78195)	10811607	ftp://ftp.ebi.ac.uk/pub/databases/gwas/summary_statistics//GCST90450001-GCST90451000/GCST90450848/GCST90450848.tsv.gz
UKBB_EAS_XXL_VLDL_FC_pct	GCST90450849	Free cholesterol to total lipids ratio in chylomicrons and extremely large VLDL	UKBB	Genomics England (n=78195)	10811607	ftp://ftp.ebi.ac.uk/pub/databases/gwas/summary_statistics//GCST90450001-GCST90451000/GCST90450849/GCST90450849.tsv.gz
UKBB_EAS_XXL_VLDL_FC	GCST90450850	Free cholesterol in chylomicrons and extremely large VLDL	UKBB	Genomics England (n=78195)	10811607	ftp://ftp.ebi.ac.uk/pub/databases/gwas/summary_statistics//GCST90450001-GCST90451000/GCST90450850/GCST90450850.tsv.gz
UKBB_EAS_XXL_VLDL_L	GCST90450851	Total lipids in chylomicrons and extremely large VLDL	UKBB	Genomics England (n=78195)	10811607	ftp://ftp.ebi.ac.uk/pub/databases/gwas/summary_statistics//GCST90450001-GCST90451000/GCST90450851/GCST90450851.tsv.gz
UKBB_EAS_XXL_VLDL_PL_pct	GCST90450852	Phospholipids to total lipids ratio in chylomicrons and extremely large VLDL	UKBB	Genomics England (n=78195)	10811607	ftp://ftp.ebi.ac.uk/pub/databases/gwas/summary_statistics//GCST90450001-GCST90451000/GCST90450852/GCST90450852.tsv.gz
UKBB_EAS_XXL_VLDL_PL	GCST90450853	Phospholipids in chylomicrons and extremely large VLDL	UKBB	Genomics England (n=78195)	10811607	ftp://ftp.ebi.ac.uk/pub/databases/gwas/summary_statistics//GCST90450001-GCST90451000/GCST90450853/GCST90450853.tsv.gz
UKBB_EAS_XXL_VLDL_P	GCST90450854	Concentration of chylomicrons and extremely large VLDL particles	UKBB	Genomics England (n=78195)	10811607	ftp://ftp.ebi.ac.uk/pub/databases/gwas/summary_statistics//GCST90450001-GCST90451000/GCST90450854/GCST90450854.tsv.gz
UKBB_EAS_XXL_VLDL_TG_pct	GCST90450855	Triglycerides to total lipids ratio in chylomicrons and extremely large VLDL	UKBB	Genomics England (n=78195)	10811607	ftp://ftp.ebi.ac.uk/pub/databases/gwas/summary_statistics//GCST90450001-GCST90451000/GCST90450855/GCST90450855.tsv.gz
UKBB_EAS_XXL_VLDL_TG	GCST90450856	Triglycerides in chylomicrons and extremely large VLDL	UKBB	Genomics England (n=78195)	10811607	ftp://ftp.ebi.ac.uk/pub/databases/gwas/summary_statistics//GCST90450001-GCST90451000/GCST90450856/GCST90450856.tsv.gz
UKBB_MID_Acetate	GCST90450857	Acetate	UKBB	Genomics England (n=78195)	13697937	ftp://ftp.ebi.ac.uk/pub/databases/gwas/summary_statistics//GCST90450001-GCST90451000/GCST90450857/GCST90450857.tsv.gz
UKBB_MID_Acetoacetate	GCST90450858	Acetoacetate	UKBB	Genomics England (n=78195)	13697937	ftp://ftp.ebi.ac.uk/pub/databases/gwas/summary_statistics//GCST90450001-GCST90451000/GCST90450858/GCST90450858.tsv.gz
UKBB_MID_Acetone	GCST90450859	Acetone	UKBB	Genomics England (n=78195)	13697937	ftp://ftp.ebi.ac.uk/pub/databases/gwas/summary_statistics//GCST90450001-GCST90451000/GCST90450859/GCST90450859.tsv.gz
UKBB_MID_Ala	GCST90450860	Alanine	UKBB	Genomics England (n=78195)	13697937	ftp://ftp.ebi.ac.uk/pub/databases/gwas/summary_statistics//GCST90450001-GCST90451000/GCST90450860/GCST90450860.tsv.gz
UKBB_MID_Albumin	GCST90450861	Albumin	UKBB	Genomics England (n=78195)	13697937	ftp://ftp.ebi.ac.uk/pub/databases/gwas/summary_statistics//GCST90450001-GCST90451000/GCST90450861/GCST90450861.tsv.gz
UKBB_MID_ApoA1	GCST90450862	Apolipoprotein A1	UKBB	Genomics England (n=78195)	13697937	ftp://ftp.ebi.ac.uk/pub/databases/gwas/summary_statistics//GCST90450001-GCST90451000/GCST90450862/GCST90450862.tsv.gz
UKBB_MID_ApoB_by_ApoA1	GCST90450863	Ratio of apolipoprotein B to apolipoprotein A1	UKBB	Genomics England (n=78195)	13697937	ftp://ftp.ebi.ac.uk/pub/databases/gwas/summary_statistics//GCST90450001-GCST90451000/GCST90450863/GCST90450863.tsv.gz
UKBB_MID_ApoB	GCST90450864	Apolipoprotein B	UKBB	Genomics England (n=78195)	13697937	ftp://ftp.ebi.ac.uk/pub/databases/gwas/summary_statistics//GCST90450001-GCST90451000/GCST90450864/GCST90450864.tsv.gz
UKBB_MID_bOHbutyrate	GCST90450865	3-Hydroxybutyrate	UKBB	Genomics England (n=78195)	13697937	ftp://ftp.ebi.ac.uk/pub/databases/gwas/summary_statistics//GCST90450001-GCST90451000/GCST90450865/GCST90450865.tsv.gz
UKBB_MID_Cholines	GCST90450866	Total cholines	UKBB	Genomics England (n=78195)	13697937	ftp://ftp.ebi.ac.uk/pub/databases/gwas/summary_statistics//GCST90450001-GCST90451000/GCST90450866/GCST90450866.tsv.gz
UKBB_MID_Citrate	GCST90450867	Citrate	UKBB	Genomics England (n=78195)	13697937	ftp://ftp.ebi.ac.uk/pub/databases/gwas/summary_statistics//GCST90450001-GCST90451000/GCST90450867/GCST90450867.tsv.gz
UKBB_MID_Clinical_LDL_C	GCST90450868	Clinical LDL cholesterol	UKBB	Genomics England (n=78195)	13697937	ftp://ftp.ebi.ac.uk/pub/databases/gwas/summary_statistics//GCST90450001-GCST90451000/GCST90450868/GCST90450868.tsv.gz
UKBB_MID_Creatinine	GCST90450869	Creatinine	UKBB	Genomics England (n=78195)	13697937	ftp://ftp.ebi.ac.uk/pub/databases/gwas/summary_statistics//GCST90450001-GCST90451000/GCST90450869/GCST90450869.tsv.gz
UKBB_MID_DHA_pct	GCST90450870	Ratio of docosahexaenoic acid to total fatty acids	UKBB	Genomics England (n=78195)	13697937	ftp://ftp.ebi.ac.uk/pub/databases/gwas/summary_statistics//GCST90450001-GCST90451000/GCST90450870/GCST90450870.tsv.gz
UKBB_MID_DHA	GCST90450871	Docosahexaenoic acid	UKBB	Genomics England (n=78195)	13697937	ftp://ftp.ebi.ac.uk/pub/databases/gwas/summary_statistics//GCST90450001-GCST90451000/GCST90450871/GCST90450871.tsv.gz
UKBB_MID_Gln	GCST90450872	Glutamine	UKBB	Genomics England (n=78195)	13697937	ftp://ftp.ebi.ac.uk/pub/databases/gwas/summary_statistics//GCST90450001-GCST90451000/GCST90450872/GCST90450872.tsv.gz
UKBB_MID_Glucose	GCST90450873	Glucose	UKBB	Genomics England (n=78195)	13697937	ftp://ftp.ebi.ac.uk/pub/databases/gwas/summary_statistics//GCST90450001-GCST90451000/GCST90450873/GCST90450873.tsv.gz
UKBB_MID_GlycA	GCST90450874	Glycoprotein acetyls	UKBB	Genomics England (n=78195)	13697937	ftp://ftp.ebi.ac.uk/pub/databases/gwas/summary_statistics//GCST90450001-GCST90451000/GCST90450874/GCST90450874.tsv.gz
UKBB_MID_Gly	GCST90450875	Glycine	UKBB	Genomics England (n=78195)	13697937	ftp://ftp.ebi.ac.uk/pub/databases/gwas/summary_statistics//GCST90450001-GCST90451000/GCST90450875/GCST90450875.tsv.gz
UKBB_MID_HDL_CE	GCST90450876	Cholesteryl esters in HDL	UKBB	Genomics England (n=78195)	13697937	ftp://ftp.ebi.ac.uk/pub/databases/gwas/summary_statistics//GCST90450001-GCST90451000/GCST90450876/GCST90450876.tsv.gz
UKBB_MID_HDL_C	GCST90450877	HDL cholesterol	UKBB	Genomics England (n=78195)	13697937	ftp://ftp.ebi.ac.uk/pub/databases/gwas/summary_statistics//GCST90450001-GCST90451000/GCST90450877/GCST90450877.tsv.gz
UKBB_MID_HDL_FC	GCST90450878	Free cholesterol in HDL	UKBB	Genomics England (n=78195)	13697937	ftp://ftp.ebi.ac.uk/pub/databases/gwas/summary_statistics//GCST90450001-GCST90451000/GCST90450878/GCST90450878.tsv.gz
UKBB_MID_HDL_L	GCST90450879	Total lipids in HDL	UKBB	Genomics England (n=78195)	13697937	ftp://ftp.ebi.ac.uk/pub/databases/gwas/summary_statistics//GCST90450001-GCST90451000/GCST90450879/GCST90450879.tsv.gz
UKBB_MID_HDL_PL	GCST90450880	Phospholipids in HDL	UKBB	Genomics England (n=78195)	13697937	ftp://ftp.ebi.ac.uk/pub/databases/gwas/summary_statistics//GCST90450001-GCST90451000/GCST90450880/GCST90450880.tsv.gz
UKBB_MID_HDL_P	GCST90450881	Concentration of HDL particles	UKBB	Genomics England (n=78195)	13697937	ftp://ftp.ebi.ac.uk/pub/databases/gwas/summary_statistics//GCST90450001-GCST90451000/GCST90450881/GCST90450881.tsv.gz
UKBB_MID_HDL_size	GCST90450882	Average diameter for HDL particles	UKBB	Genomics England (n=78195)	13697937	ftp://ftp.ebi.ac.uk/pub/databases/gwas/summary_statistics//GCST90450001-GCST90451000/GCST90450882/GCST90450882.tsv.gz
UKBB_MID_HDL_TG	GCST90450883	Triglycerides in HDL	UKBB	Genomics England (n=78195)	13697937	ftp://ftp.ebi.ac.uk/pub/databases/gwas/summary_statistics//GCST90450001-GCST90451000/GCST90450883/GCST90450883.tsv.gz
UKBB_MID_His	GCST90450884	Histidine	UKBB	Genomics England (n=78195)	13697937	ftp://ftp.ebi.ac.uk/pub/databases/gwas/summary_statistics//GCST90450001-GCST90451000/GCST90450884/GCST90450884.tsv.gz
UKBB_MID_IDL_CE_pct	GCST90450885	Cholesteryl esters to total lipids ratio in IDL	UKBB	Genomics England (n=78195)	13697937	ftp://ftp.ebi.ac.uk/pub/databases/gwas/summary_statistics//GCST90450001-GCST90451000/GCST90450885/GCST90450885.tsv.gz
UKBB_MID_IDL_CE	GCST90450886	Cholesteryl esters in IDL	UKBB	Genomics England (n=78195)	13697937	ftp://ftp.ebi.ac.uk/pub/databases/gwas/summary_statistics//GCST90450001-GCST90451000/GCST90450886/GCST90450886.tsv.gz
UKBB_MID_IDL_C_pct	GCST90450887	Cholesterol to total lipids ratio in IDL	UKBB	Genomics England (n=78195)	13697937	ftp://ftp.ebi.ac.uk/pub/databases/gwas/summary_statistics//GCST90450001-GCST90451000/GCST90450887/GCST90450887.tsv.gz
UKBB_MID_IDL_C	GCST90450888	Cholesterol in IDL	UKBB	Genomics England (n=78195)	13697937	ftp://ftp.ebi.ac.uk/pub/databases/gwas/summary_statistics//GCST90450001-GCST90451000/GCST90450888/GCST90450888.tsv.gz
UKBB_MID_IDL_FC_pct	GCST90450889	Free cholesterol to total lipids ratio in IDL	UKBB	Genomics England (n=78195)	13697937	ftp://ftp.ebi.ac.uk/pub/databases/gwas/summary_statistics//GCST90450001-GCST90451000/GCST90450889/GCST90450889.tsv.gz
UKBB_MID_IDL_FC	GCST90450890	Free cholesterol in IDL	UKBB	Genomics England (n=78195)	13697937	ftp://ftp.ebi.ac.uk/pub/databases/gwas/summary_statistics//GCST90450001-GCST90451000/GCST90450890/GCST90450890.tsv.gz
UKBB_MID_IDL_L	GCST90450891	Total lipids in IDL	UKBB	Genomics England (n=78195)	13697937	ftp://ftp.ebi.ac.uk/pub/databases/gwas/summary_statistics//GCST90450001-GCST90451000/GCST90450891/GCST90450891.tsv.gz
UKBB_MID_IDL_PL_pct	GCST90450892	Phospholipids to total lipids ratio in IDL	UKBB	Genomics England (n=78195)	13697937	ftp://ftp.ebi.ac.uk/pub/databases/gwas/summary_statistics//GCST90450001-GCST90451000/GCST90450892/GCST90450892.tsv.gz
UKBB_MID_IDL_PL	GCST90450893	Phospholipids in IDL	UKBB	Genomics England (n=78195)	13697937	ftp://ftp.ebi.ac.uk/pub/databases/gwas/summary_statistics//GCST90450001-GCST90451000/GCST90450893/GCST90450893.tsv.gz
UKBB_MID_IDL_P	GCST90450894	Concentration of IDL particles	UKBB	Genomics England (n=78195)	13697937	ftp://ftp.ebi.ac.uk/pub/databases/gwas/summary_statistics//GCST90450001-GCST90451000/GCST90450894/GCST90450894.tsv.gz
UKBB_MID_IDL_TG_pct	GCST90450895	Triglycerides to total lipids ratio in IDL	UKBB	Genomics England (n=78195)	13697937	ftp://ftp.ebi.ac.uk/pub/databases/gwas/summary_statistics//GCST90450001-GCST90451000/GCST90450895/GCST90450895.tsv.gz
UKBB_MID_IDL_TG	GCST90450896	Triglycerides in IDL	UKBB	Genomics England (n=78195)	13697937	ftp://ftp.ebi.ac.uk/pub/databases/gwas/summary_statistics//GCST90450001-GCST90451000/GCST90450896/GCST90450896.tsv.gz
UKBB_MID_Ile	GCST90450897	Isoleucine	UKBB	Genomics England (n=78195)	13697937	ftp://ftp.ebi.ac.uk/pub/databases/gwas/summary_statistics//GCST90450001-GCST90451000/GCST90450897/GCST90450897.tsv.gz
UKBB_MID_Lactate	GCST90450898	Lactate	UKBB	Genomics England (n=78195)	13697937	ftp://ftp.ebi.ac.uk/pub/databases/gwas/summary_statistics//GCST90450001-GCST90451000/GCST90450898/GCST90450898.tsv.gz
UKBB_MID_LA_pct	GCST90450899	Ratio of linoleic acid to total fatty acids	UKBB	Genomics England (n=78195)	13697937	ftp://ftp.ebi.ac.uk/pub/databases/gwas/summary_statistics//GCST90450001-GCST90451000/GCST90450899/GCST90450899.tsv.gz
UKBB_MID_LA	GCST90450900	Linoleic acid	UKBB	Genomics England (n=78195)	13697937	ftp://ftp.ebi.ac.uk/pub/databases/gwas/summary_statistics//GCST90450001-GCST90451000/GCST90450900/GCST90450900.tsv.gz
UKBB_MID_LDL_CE	GCST90450901	Cholesteryl esters in LDL	UKBB	Genomics England (n=78195)	13697937	ftp://ftp.ebi.ac.uk/pub/databases/gwas/summary_statistics//GCST90450001-GCST90451000/GCST90450901/GCST90450901.tsv.gz
UKBB_MID_LDL_C	GCST90450902	LDL cholesterol	UKBB	Genomics England (n=78195)	13697937	ftp://ftp.ebi.ac.uk/pub/databases/gwas/summary_statistics//GCST90450001-GCST90451000/GCST90450902/GCST90450902.tsv.gz
UKBB_MID_LDL_FC	GCST90450903	Free cholesterol in LDL	UKBB	Genomics England (n=78195)	13697937	ftp://ftp.ebi.ac.uk/pub/databases/gwas/summary_statistics//GCST90450001-GCST90451000/GCST90450903/GCST90450903.tsv.gz
UKBB_MID_LDL_L	GCST90450904	Total lipids in LDL	UKBB	Genomics England (n=78195)	13697937	ftp://ftp.ebi.ac.uk/pub/databases/gwas/summary_statistics//GCST90450001-GCST90451000/GCST90450904/GCST90450904.tsv.gz
UKBB_MID_LDL_PL	GCST90450905	Phospholipids in LDL	UKBB	Genomics England (n=78195)	13697937	ftp://ftp.ebi.ac.uk/pub/databases/gwas/summary_statistics//GCST90450001-GCST90451000/GCST90450905/GCST90450905.tsv.gz
UKBB_MID_LDL_P	GCST90450906	Concentration of LDL particles	UKBB	Genomics England (n=78195)	13697937	ftp://ftp.ebi.ac.uk/pub/databases/gwas/summary_statistics//GCST90450001-GCST90451000/GCST90450906/GCST90450906.tsv.gz
UKBB_MID_LDL_size	GCST90450907	Average diameter for LDL particles	UKBB	Genomics England (n=78195)	13697937	ftp://ftp.ebi.ac.uk/pub/databases/gwas/summary_statistics//GCST90450001-GCST90451000/GCST90450907/GCST90450907.tsv.gz
UKBB_MID_LDL_TG	GCST90450908	Triglycerides in LDL	UKBB	Genomics England (n=78195)	13697937	ftp://ftp.ebi.ac.uk/pub/databases/gwas/summary_statistics//GCST90450001-GCST90451000/GCST90450908/GCST90450908.tsv.gz
UKBB_MID_Leu	GCST90450909	Leucine	UKBB	Genomics England (n=78195)	13697937	ftp://ftp.ebi.ac.uk/pub/databases/gwas/summary_statistics//GCST90450001-GCST90451000/GCST90450909/GCST90450909.tsv.gz
UKBB_MID_L_HDL_CE_pct	GCST90450910	Cholesteryl esters to total lipids ratio in large HDL	UKBB	Genomics England (n=78195)	13697937	ftp://ftp.ebi.ac.uk/pub/databases/gwas/summary_statistics//GCST90450001-GCST90451000/GCST90450910/GCST90450910.tsv.gz
UKBB_MID_L_HDL_CE	GCST90450911	Cholesteryl esters in large HDL	UKBB	Genomics England (n=78195)	13697937	ftp://ftp.ebi.ac.uk/pub/databases/gwas/summary_statistics//GCST90450001-GCST90451000/GCST90450911/GCST90450911.tsv.gz
UKBB_MID_L_HDL_C_pct	GCST90450912	Cholesterol to total lipids ratio in large HDL	UKBB	Genomics England (n=78195)	13697937	ftp://ftp.ebi.ac.uk/pub/databases/gwas/summary_statistics//GCST90450001-GCST90451000/GCST90450912/GCST90450912.tsv.gz
UKBB_MID_L_HDL_C	GCST90450913	Cholesterol in large HDL	UKBB	Genomics England (n=78195)	13697937	ftp://ftp.ebi.ac.uk/pub/databases/gwas/summary_statistics//GCST90450001-GCST90451000/GCST90450913/GCST90450913.tsv.gz
UKBB_MID_L_HDL_FC_pct	GCST90450914	Free cholesterol to total lipids ratio in large HDL	UKBB	Genomics England (n=78195)	13697937	ftp://ftp.ebi.ac.uk/pub/databases/gwas/summary_statistics//GCST90450001-GCST90451000/GCST90450914/GCST90450914.tsv.gz
UKBB_MID_L_HDL_FC	GCST90450915	Free cholesterol in large HDL	UKBB	Genomics England (n=78195)	13697937	ftp://ftp.ebi.ac.uk/pub/databases/gwas/summary_statistics//GCST90450001-GCST90451000/GCST90450915/GCST90450915.tsv.gz
UKBB_MID_L_HDL_L	GCST90450916	Total lipids in large HDL	UKBB	Genomics England (n=78195)	13697937	ftp://ftp.ebi.ac.uk/pub/databases/gwas/summary_statistics//GCST90450001-GCST90451000/GCST90450916/GCST90450916.tsv.gz
UKBB_MID_L_HDL_PL_pct	GCST90450917	Phospholipids to total lipids ratio in large HDL	UKBB	Genomics England (n=78195)	13697937	ftp://ftp.ebi.ac.uk/pub/databases/gwas/summary_statistics//GCST90450001-GCST90451000/GCST90450917/GCST90450917.tsv.gz
UKBB_MID_L_HDL_PL	GCST90450918	Phospholipids in large HDL	UKBB	Genomics England (n=78195)	13697937	ftp://ftp.ebi.ac.uk/pub/databases/gwas/summary_statistics//GCST90450001-GCST90451000/GCST90450918/GCST90450918.tsv.gz
UKBB_MID_L_HDL_P	GCST90450919	Concentration of large HDL particles	UKBB	Genomics England (n=78195)	13697937	ftp://ftp.ebi.ac.uk/pub/databases/gwas/summary_statistics//GCST90450001-GCST90451000/GCST90450919/GCST90450919.tsv.gz
UKBB_MID_L_HDL_TG_pct	GCST90450920	Triglycerides to total lipids ratio in large HDL	UKBB	Genomics England (n=78195)	13697937	ftp://ftp.ebi.ac.uk/pub/databases/gwas/summary_statistics//GCST90450001-GCST90451000/GCST90450920/GCST90450920.tsv.gz
UKBB_MID_L_HDL_TG	GCST90450921	Triglycerides in large HDL	UKBB	Genomics England (n=78195)	13697937	ftp://ftp.ebi.ac.uk/pub/databases/gwas/summary_statistics//GCST90450001-GCST90451000/GCST90450921/GCST90450921.tsv.gz
UKBB_MID_L_LDL_CE_pct	GCST90450922	Cholesteryl esters to total lipids ratio in large LDL	UKBB	Genomics England (n=78195)	13697937	ftp://ftp.ebi.ac.uk/pub/databases/gwas/summary_statistics//GCST90450001-GCST90451000/GCST90450922/GCST90450922.tsv.gz
UKBB_MID_L_LDL_CE	GCST90450923	Cholesteryl esters in large LDL	UKBB	Genomics England (n=78195)	13697937	ftp://ftp.ebi.ac.uk/pub/databases/gwas/summary_statistics//GCST90450001-GCST90451000/GCST90450923/GCST90450923.tsv.gz
UKBB_MID_L_LDL_C_pct	GCST90450924	Cholesterol to total lipids ratio in large LDL	UKBB	Genomics England (n=78195)	13697937	ftp://ftp.ebi.ac.uk/pub/databases/gwas/summary_statistics//GCST90450001-GCST90451000/GCST90450924/GCST90450924.tsv.gz
UKBB_MID_L_LDL_C	GCST90450925	Cholesterol in large LDL	UKBB	Genomics England (n=78195)	13697937	ftp://ftp.ebi.ac.uk/pub/databases/gwas/summary_statistics//GCST90450001-GCST90451000/GCST90450925/GCST90450925.tsv.gz
UKBB_MID_L_LDL_FC_pct	GCST90450926	Free cholesterol to total lipids ratio in large LDL	UKBB	Genomics England (n=78195)	13697937	ftp://ftp.ebi.ac.uk/pub/databases/gwas/summary_statistics//GCST90450001-GCST90451000/GCST90450926/GCST90450926.tsv.gz
UKBB_MID_L_LDL_FC	GCST90450927	Free cholesterol in large LDL	UKBB	Genomics England (n=78195)	13697937	ftp://ftp.ebi.ac.uk/pub/databases/gwas/summary_statistics//GCST90450001-GCST90451000/GCST90450927/GCST90450927.tsv.gz
UKBB_MID_L_LDL_L	GCST90450928	Total lipids in large LDL	UKBB	Genomics England (n=78195)	13697937	ftp://ftp.ebi.ac.uk/pub/databases/gwas/summary_statistics//GCST90450001-GCST90451000/GCST90450928/GCST90450928.tsv.gz
UKBB_MID_L_LDL_PL_pct	GCST90450929	Phospholipids to total lipids ratio in large LDL	UKBB	Genomics England (n=78195)	13697937	ftp://ftp.ebi.ac.uk/pub/databases/gwas/summary_statistics//GCST90450001-GCST90451000/GCST90450929/GCST90450929.tsv.gz
UKBB_MID_L_LDL_PL	GCST90450930	Phospholipids in large LDL	UKBB	Genomics England (n=78195)	13697937	ftp://ftp.ebi.ac.uk/pub/databases/gwas/summary_statistics//GCST90450001-GCST90451000/GCST90450930/GCST90450930.tsv.gz
UKBB_MID_L_LDL_P	GCST90450931	Concentration of large LDL particles	UKBB	Genomics England (n=78195)	13697937	ftp://ftp.ebi.ac.uk/pub/databases/gwas/summary_statistics//GCST90450001-GCST90451000/GCST90450931/GCST90450931.tsv.gz
UKBB_MID_L_LDL_TG_pct	GCST90450932	Triglycerides to total lipids ratio in large LDL	UKBB	Genomics England (n=78195)	13697937	ftp://ftp.ebi.ac.uk/pub/databases/gwas/summary_statistics//GCST90450001-GCST90451000/GCST90450932/GCST90450932.tsv.gz
UKBB_MID_L_LDL_TG	GCST90450933	Triglycerides in large LDL	UKBB	Genomics England (n=78195)	13697937	ftp://ftp.ebi.ac.uk/pub/databases/gwas/summary_statistics//GCST90450001-GCST90451000/GCST90450933/GCST90450933.tsv.gz
UKBB_MID_L_VLDL_CE_pct	GCST90450934	Cholesteryl esters to total lipids ratio in large VLDL	UKBB	Genomics England (n=78195)	13697937	ftp://ftp.ebi.ac.uk/pub/databases/gwas/summary_statistics//GCST90450001-GCST90451000/GCST90450934/GCST90450934.tsv.gz
UKBB_MID_L_VLDL_CE	GCST90450935	Cholesteryl esters in large VLDL	UKBB	Genomics England (n=78195)	13697937	ftp://ftp.ebi.ac.uk/pub/databases/gwas/summary_statistics//GCST90450001-GCST90451000/GCST90450935/GCST90450935.tsv.gz
UKBB_MID_L_VLDL_C_pct	GCST90450936	Cholesterol to total lipids ratio in large VLDL	UKBB	Genomics England (n=78195)	13697937	ftp://ftp.ebi.ac.uk/pub/databases/gwas/summary_statistics//GCST90450001-GCST90451000/GCST90450936/GCST90450936.tsv.gz
UKBB_MID_L_VLDL_C	GCST90450937	Cholesterol in large VLDL	UKBB	Genomics England (n=78195)	13697937	ftp://ftp.ebi.ac.uk/pub/databases/gwas/summary_statistics//GCST90450001-GCST90451000/GCST90450937/GCST90450937.tsv.gz
UKBB_MID_L_VLDL_FC_pct	GCST90450938	Free cholesterol to total lipids ratio in large VLDL	UKBB	Genomics England (n=78195)	13697937	ftp://ftp.ebi.ac.uk/pub/databases/gwas/summary_statistics//GCST90450001-GCST90451000/GCST90450938/GCST90450938.tsv.gz
UKBB_MID_L_VLDL_FC	GCST90450939	Free cholesterol in large VLDL	UKBB	Genomics England (n=78195)	13697937	ftp://ftp.ebi.ac.uk/pub/databases/gwas/summary_statistics//GCST90450001-GCST90451000/GCST90450939/GCST90450939.tsv.gz
UKBB_MID_L_VLDL_L	GCST90450940	Total lipids in large VLDL	UKBB	Genomics England (n=78195)	13697937	ftp://ftp.ebi.ac.uk/pub/databases/gwas/summary_statistics//GCST90450001-GCST90451000/GCST90450940/GCST90450940.tsv.gz
UKBB_MID_L_VLDL_PL_pct	GCST90450941	Phospholipids to total lipids ratio in large VLDL	UKBB	Genomics England (n=78195)	13697937	ftp://ftp.ebi.ac.uk/pub/databases/gwas/summary_statistics//GCST90450001-GCST90451000/GCST90450941/GCST90450941.tsv.gz
UKBB_MID_L_VLDL_PL	GCST90450942	Phospholipids in large VLDL	UKBB	Genomics England (n=78195)	13697937	ftp://ftp.ebi.ac.uk/pub/databases/gwas/summary_statistics//GCST90450001-GCST90451000/GCST90450942/GCST90450942.tsv.gz
UKBB_MID_L_VLDL_P	GCST90450943	Concentration of large VLDL particles	UKBB	Genomics England (n=78195)	13697937	ftp://ftp.ebi.ac.uk/pub/databases/gwas/summary_statistics//GCST90450001-GCST90451000/GCST90450943/GCST90450943.tsv.gz
UKBB_MID_L_VLDL_TG_pct	GCST90450944	Triglycerides to total lipids ratio in large VLDL	UKBB	Genomics England (n=78195)	13697937	ftp://ftp.ebi.ac.uk/pub/databases/gwas/summary_statistics//GCST90450001-GCST90451000/GCST90450944/GCST90450944.tsv.gz
UKBB_MID_L_VLDL_TG	GCST90450945	Triglycerides in large VLDL	UKBB	Genomics England (n=78195)	13697937	ftp://ftp.ebi.ac.uk/pub/databases/gwas/summary_statistics//GCST90450001-GCST90451000/GCST90450945/GCST90450945.tsv.gz
UKBB_MID_M_HDL_CE_pct	GCST90450946	Cholesteryl esters to total lipids ratio in medium HDL	UKBB	Genomics England (n=78195)	13697937	ftp://ftp.ebi.ac.uk/pub/databases/gwas/summary_statistics//GCST90450001-GCST90451000/GCST90450946/GCST90450946.tsv.gz
UKBB_MID_M_HDL_CE	GCST90450947	Cholesteryl esters in medium HDL	UKBB	Genomics England (n=78195)	13697937	ftp://ftp.ebi.ac.uk/pub/databases/gwas/summary_statistics//GCST90450001-GCST90451000/GCST90450947/GCST90450947.tsv.gz
UKBB_MID_M_HDL_C_pct	GCST90450948	Cholesterol to total lipids ratio in medium HDL	UKBB	Genomics England (n=78195)	13697937	ftp://ftp.ebi.ac.uk/pub/databases/gwas/summary_statistics//GCST90450001-GCST90451000/GCST90450948/GCST90450948.tsv.gz
UKBB_MID_M_HDL_C	GCST90450949	Cholesterol in medium HDL	UKBB	Genomics England (n=78195)	13697937	ftp://ftp.ebi.ac.uk/pub/databases/gwas/summary_statistics//GCST90450001-GCST90451000/GCST90450949/GCST90450949.tsv.gz
UKBB_MID_M_HDL_FC_pct	GCST90450950	Free cholesterol to total lipids ratio in medium HDL	UKBB	Genomics England (n=78195)	13697937	ftp://ftp.ebi.ac.uk/pub/databases/gwas/summary_statistics//GCST90450001-GCST90451000/GCST90450950/GCST90450950.tsv.gz
UKBB_MID_M_HDL_FC	GCST90450951	Free cholesterol in medium HDL	UKBB	Genomics England (n=78195)	13697937	ftp://ftp.ebi.ac.uk/pub/databases/gwas/summary_statistics//GCST90450001-GCST90451000/GCST90450951/GCST90450951.tsv.gz
UKBB_MID_M_HDL_L	GCST90450952	Total lipids in medium HDL	UKBB	Genomics England (n=78195)	13697937	ftp://ftp.ebi.ac.uk/pub/databases/gwas/summary_statistics//GCST90450001-GCST90451000/GCST90450952/GCST90450952.tsv.gz
UKBB_MID_M_HDL_PL_pct	GCST90450953	Phospholipids to total lipids ratio in medium HDL	UKBB	Genomics England (n=78195)	13697937	ftp://ftp.ebi.ac.uk/pub/databases/gwas/summary_statistics//GCST90450001-GCST90451000/GCST90450953/GCST90450953.tsv.gz
UKBB_MID_M_HDL_PL	GCST90450954	Phospholipids in medium HDL	UKBB	Genomics England (n=78195)	13697937	ftp://ftp.ebi.ac.uk/pub/databases/gwas/summary_statistics//GCST90450001-GCST90451000/GCST90450954/GCST90450954.tsv.gz
UKBB_MID_M_HDL_P	GCST90450955	Concentration of medium HDL particles	UKBB	Genomics England (n=78195)	13697937	ftp://ftp.ebi.ac.uk/pub/databases/gwas/summary_statistics//GCST90450001-GCST90451000/GCST90450955/GCST90450955.tsv.gz
UKBB_MID_M_HDL_TG_pct	GCST90450956	Triglycerides to total lipids ratio in medium HDL	UKBB	Genomics England (n=78195)	13697937	ftp://ftp.ebi.ac.uk/pub/databases/gwas/summary_statistics//GCST90450001-GCST90451000/GCST90450956/GCST90450956.tsv.gz
UKBB_MID_M_HDL_TG	GCST90450957	Triglycerides in medium HDL	UKBB	Genomics England (n=78195)	13697937	ftp://ftp.ebi.ac.uk/pub/databases/gwas/summary_statistics//GCST90450001-GCST90451000/GCST90450957/GCST90450957.tsv.gz
UKBB_MID_M_LDL_CE_pct	GCST90450958	Cholesteryl esters to total lipids ratio in medium LDL	UKBB	Genomics England (n=78195)	13697937	ftp://ftp.ebi.ac.uk/pub/databases/gwas/summary_statistics//GCST90450001-GCST90451000/GCST90450958/GCST90450958.tsv.gz
UKBB_MID_M_LDL_CE	GCST90450959	Cholesteryl esters in medium LDL	UKBB	Genomics England (n=78195)	13697937	ftp://ftp.ebi.ac.uk/pub/databases/gwas/summary_statistics//GCST90450001-GCST90451000/GCST90450959/GCST90450959.tsv.gz
UKBB_MID_M_LDL_C_pct	GCST90450960	Cholesterol to total lipids ratio in medium LDL	UKBB	Genomics England (n=78195)	13697937	ftp://ftp.ebi.ac.uk/pub/databases/gwas/summary_statistics//GCST90450001-GCST90451000/GCST90450960/GCST90450960.tsv.gz
UKBB_MID_M_LDL_C	GCST90450961	Cholesterol in medium LDL	UKBB	Genomics England (n=78195)	13697937	ftp://ftp.ebi.ac.uk/pub/databases/gwas/summary_statistics//GCST90450001-GCST90451000/GCST90450961/GCST90450961.tsv.gz
UKBB_MID_M_LDL_FC_pct	GCST90450962	Free cholesterol to total lipids ratio in medium LDL	UKBB	Genomics England (n=78195)	13697937	ftp://ftp.ebi.ac.uk/pub/databases/gwas/summary_statistics//GCST90450001-GCST90451000/GCST90450962/GCST90450962.tsv.gz
UKBB_MID_M_LDL_FC	GCST90450963	Free cholesterol in medium LDL	UKBB	Genomics England (n=78195)	13697937	ftp://ftp.ebi.ac.uk/pub/databases/gwas/summary_statistics//GCST90450001-GCST90451000/GCST90450963/GCST90450963.tsv.gz
UKBB_MID_M_LDL_L	GCST90450964	Total lipids in medium LDL	UKBB	Genomics England (n=78195)	13697937	ftp://ftp.ebi.ac.uk/pub/databases/gwas/summary_statistics//GCST90450001-GCST90451000/GCST90450964/GCST90450964.tsv.gz
UKBB_MID_M_LDL_PL_pct	GCST90450965	Phospholipids to total lipids ratio in medium LDL	UKBB	Genomics England (n=78195)	13697937	ftp://ftp.ebi.ac.uk/pub/databases/gwas/summary_statistics//GCST90450001-GCST90451000/GCST90450965/GCST90450965.tsv.gz
UKBB_MID_M_LDL_PL	GCST90450966	Phospholipids in medium LDL	UKBB	Genomics England (n=78195)	13697937	ftp://ftp.ebi.ac.uk/pub/databases/gwas/summary_statistics//GCST90450001-GCST90451000/GCST90450966/GCST90450966.tsv.gz
UKBB_MID_M_LDL_P	GCST90450967	Concentration of medium LDL particles	UKBB	Genomics England (n=78195)	13697937	ftp://ftp.ebi.ac.uk/pub/databases/gwas/summary_statistics//GCST90450001-GCST90451000/GCST90450967/GCST90450967.tsv.gz
UKBB_MID_M_LDL_TG_pct	GCST90450968	Triglycerides to total lipids ratio in medium LDL	UKBB	Genomics England (n=78195)	13697937	ftp://ftp.ebi.ac.uk/pub/databases/gwas/summary_statistics//GCST90450001-GCST90451000/GCST90450968/GCST90450968.tsv.gz
UKBB_MID_M_LDL_TG	GCST90450969	Triglycerides in medium LDL	UKBB	Genomics England (n=78195)	13697937	ftp://ftp.ebi.ac.uk/pub/databases/gwas/summary_statistics//GCST90450001-GCST90451000/GCST90450969/GCST90450969.tsv.gz
UKBB_MID_MUFA_pct	GCST90450970	Ratio of monounsaturated fatty acids to total fatty acids	UKBB	Genomics England (n=78195)	13697937	ftp://ftp.ebi.ac.uk/pub/databases/gwas/summary_statistics//GCST90450001-GCST90451000/GCST90450970/GCST90450970.tsv.gz
UKBB_MID_MUFA	GCST90450971	Monounsaturated fatty acids	UKBB	Genomics England (n=78195)	13697937	ftp://ftp.ebi.ac.uk/pub/databases/gwas/summary_statistics//GCST90450001-GCST90451000/GCST90450971/GCST90450971.tsv.gz
UKBB_MID_M_VLDL_CE_pct	GCST90450972	Cholesteryl esters to total lipids ratio in medium VLDL	UKBB	Genomics England (n=78195)	13697937	ftp://ftp.ebi.ac.uk/pub/databases/gwas/summary_statistics//GCST90450001-GCST90451000/GCST90450972/GCST90450972.tsv.gz
UKBB_MID_M_VLDL_CE	GCST90450973	Cholesteryl esters in medium VLDL	UKBB	Genomics England (n=78195)	13697937	ftp://ftp.ebi.ac.uk/pub/databases/gwas/summary_statistics//GCST90450001-GCST90451000/GCST90450973/GCST90450973.tsv.gz
UKBB_MID_M_VLDL_C_pct	GCST90450974	Cholesterol to total lipids ratio in medium VLDL	UKBB	Genomics England (n=78195)	13697937	ftp://ftp.ebi.ac.uk/pub/databases/gwas/summary_statistics//GCST90450001-GCST90451000/GCST90450974/GCST90450974.tsv.gz
UKBB_MID_M_VLDL_C	GCST90450975	Cholesterol in medium VLDL	UKBB	Genomics England (n=78195)	13697937	ftp://ftp.ebi.ac.uk/pub/databases/gwas/summary_statistics//GCST90450001-GCST90451000/GCST90450975/GCST90450975.tsv.gz
UKBB_MID_M_VLDL_FC_pct	GCST90450976	Free cholesterol to total lipids ratio in medium VLDL	UKBB	Genomics England (n=78195)	13697937	ftp://ftp.ebi.ac.uk/pub/databases/gwas/summary_statistics//GCST90450001-GCST90451000/GCST90450976/GCST90450976.tsv.gz
UKBB_MID_M_VLDL_FC	GCST90450977	Free cholesterol in medium VLDL	UKBB	Genomics England (n=78195)	13697937	ftp://ftp.ebi.ac.uk/pub/databases/gwas/summary_statistics//GCST90450001-GCST90451000/GCST90450977/GCST90450977.tsv.gz
UKBB_MID_M_VLDL_L	GCST90450978	Total lipids in medium VLDL	UKBB	Genomics England (n=78195)	13697937	ftp://ftp.ebi.ac.uk/pub/databases/gwas/summary_statistics//GCST90450001-GCST90451000/GCST90450978/GCST90450978.tsv.gz
UKBB_MID_M_VLDL_PL_pct	GCST90450979	Phospholipids to total lipids ratio in medium VLDL	UKBB	Genomics England (n=78195)	13697937	ftp://ftp.ebi.ac.uk/pub/databases/gwas/summary_statistics//GCST90450001-GCST90451000/GCST90450979/GCST90450979.tsv.gz
UKBB_MID_M_VLDL_PL	GCST90450980	Phospholipids in medium VLDL	UKBB	Genomics England (n=78195)	13697937	ftp://ftp.ebi.ac.uk/pub/databases/gwas/summary_statistics//GCST90450001-GCST90451000/GCST90450980/GCST90450980.tsv.gz
UKBB_MID_M_VLDL_P	GCST90450981	Concentration of medium VLDL particles	UKBB	Genomics England (n=78195)	13697937	ftp://ftp.ebi.ac.uk/pub/databases/gwas/summary_statistics//GCST90450001-GCST90451000/GCST90450981/GCST90450981.tsv.gz
UKBB_MID_M_VLDL_TG_pct	GCST90450982	Triglycerides to total lipids ratio in medium VLDL	UKBB	Genomics England (n=78195)	13697937	ftp://ftp.ebi.ac.uk/pub/databases/gwas/summary_statistics//GCST90450001-GCST90451000/GCST90450982/GCST90450982.tsv.gz
UKBB_MID_M_VLDL_TG	GCST90450983	Triglycerides in medium VLDL	UKBB	Genomics England (n=78195)	13697937	ftp://ftp.ebi.ac.uk/pub/databases/gwas/summary_statistics//GCST90450001-GCST90451000/GCST90450983/GCST90450983.tsv.gz
UKBB_MID_non_HDL_C	GCST90450984	Total cholesterol minus HDL-C	UKBB	Genomics England (n=78195)	13697937	ftp://ftp.ebi.ac.uk/pub/databases/gwas/summary_statistics//GCST90450001-GCST90451000/GCST90450984/GCST90450984.tsv.gz
UKBB_MID_Omega_3_pct	GCST90450985	Ratio of omega-3 fatty acids to total fatty acids	UKBB	Genomics England (n=78195)	13697937	ftp://ftp.ebi.ac.uk/pub/databases/gwas/summary_statistics//GCST90450001-GCST90451000/GCST90450985/GCST90450985.tsv.gz
UKBB_MID_Omega_3	GCST90450986	Omega-3 fatty acids	UKBB	Genomics England (n=78195)	13697937	ftp://ftp.ebi.ac.uk/pub/databases/gwas/summary_statistics//GCST90450001-GCST90451000/GCST90450986/GCST90450986.tsv.gz
UKBB_MID_Omega_6_by_Omega_3	GCST90450987	Ratio of omega-6 fatty acids to omega-3 fatty acids	UKBB	Genomics England (n=78195)	13697937	ftp://ftp.ebi.ac.uk/pub/databases/gwas/summary_statistics//GCST90450001-GCST90451000/GCST90450987/GCST90450987.tsv.gz
UKBB_MID_Omega_6_pct	GCST90450988	Ratio of omega-6 fatty acids to total fatty acids	UKBB	Genomics England (n=78195)	13697937	ftp://ftp.ebi.ac.uk/pub/databases/gwas/summary_statistics//GCST90450001-GCST90451000/GCST90450988/GCST90450988.tsv.gz
UKBB_MID_Omega_6	GCST90450989	Omega-6 fatty acids	UKBB	Genomics England (n=78195)	13697937	ftp://ftp.ebi.ac.uk/pub/databases/gwas/summary_statistics//GCST90450001-GCST90451000/GCST90450989/GCST90450989.tsv.gz
UKBB_MID_Phe	GCST90450990	Phenylalanine	UKBB	Genomics England (n=78195)	13697937	ftp://ftp.ebi.ac.uk/pub/databases/gwas/summary_statistics//GCST90450001-GCST90451000/GCST90450990/GCST90450990.tsv.gz
UKBB_MID_Phosphatidylc	GCST90450991	Phosphatidylcholines	UKBB	Genomics England (n=78195)	13697937	ftp://ftp.ebi.ac.uk/pub/databases/gwas/summary_statistics//GCST90450001-GCST90451000/GCST90450991/GCST90450991.tsv.gz
UKBB_MID_Phosphoglyc	GCST90450992	Phosphoglycerides	UKBB	Genomics England (n=78195)	13697937	ftp://ftp.ebi.ac.uk/pub/databases/gwas/summary_statistics//GCST90450001-GCST90451000/GCST90450992/GCST90450992.tsv.gz
UKBB_MID_PUFA_by_MUFA	GCST90450993	Ratio of polyunsaturated fatty acids to monounsaturated fatty acids	UKBB	Genomics England (n=78195)	13697937	ftp://ftp.ebi.ac.uk/pub/databases/gwas/summary_statistics//GCST90450001-GCST90451000/GCST90450993/GCST90450993.tsv.gz
UKBB_MID_PUFA_pct	GCST90450994	Ratio of polyunsaturated fatty acids to total fatty acids	UKBB	Genomics England (n=78195)	13697937	ftp://ftp.ebi.ac.uk/pub/databases/gwas/summary_statistics//GCST90450001-GCST90451000/GCST90450994/GCST90450994.tsv.gz
UKBB_MID_PUFA	GCST90450995	Polyunsaturated fatty acids	UKBB	Genomics England (n=78195)	13697937	ftp://ftp.ebi.ac.uk/pub/databases/gwas/summary_statistics//GCST90450001-GCST90451000/GCST90450995/GCST90450995.tsv.gz
UKBB_MID_Pyruvate	GCST90450996	Pyruvate	UKBB	Genomics England (n=78195)	13697937	ftp://ftp.ebi.ac.uk/pub/databases/gwas/summary_statistics//GCST90450001-GCST90451000/GCST90450996/GCST90450996.tsv.gz
UKBB_MID_Remnant_C	GCST90450997	Remnant cholesterol (non-HDL, non-LDL -cholesterol)	UKBB	Genomics England (n=78195)	13697937	ftp://ftp.ebi.ac.uk/pub/databases/gwas/summary_statistics//GCST90450001-GCST90451000/GCST90450997/GCST90450997.tsv.gz
UKBB_MID_SFA_pct	GCST90450998	Ratio of saturated fatty acids to total fatty acids	UKBB	Genomics England (n=78195)	13697937	ftp://ftp.ebi.ac.uk/pub/databases/gwas/summary_statistics//GCST90450001-GCST90451000/GCST90450998/GCST90450998.tsv.gz
UKBB_MID_SFA	GCST90450999	Saturated fatty acids	UKBB	Genomics England (n=78195)	13697937	ftp://ftp.ebi.ac.uk/pub/databases/gwas/summary_statistics//GCST90450001-GCST90451000/GCST90450999/GCST90450999.tsv.gz
UKBB_MID_S_HDL_CE_pct	GCST90451000	Cholesteryl esters to total lipids ratio in small HDL	UKBB	Genomics England (n=78195)	13697937	ftp://ftp.ebi.ac.uk/pub/databases/gwas/summary_statistics//GCST90450001-GCST90451000/GCST90451000/GCST90451000.tsv.gz
UKBB_MID_S_HDL_CE	GCST90451001	Cholesteryl esters in small HDL	UKBB	Genomics England (n=78195)	13697937	ftp://ftp.ebi.ac.uk/pub/databases/gwas/summary_statistics//GCST90451001-GCST90452000/GCST90451001/GCST90451001.tsv.gz
UKBB_MID_S_HDL_C_pct	GCST90451002	Cholesterol to total lipids ratio in small HDL	UKBB	Genomics England (n=78195)	13697937	ftp://ftp.ebi.ac.uk/pub/databases/gwas/summary_statistics//GCST90451001-GCST90452000/GCST90451002/GCST90451002.tsv.gz
UKBB_MID_S_HDL_C	GCST90451003	Cholesterol in small HDL	UKBB	Genomics England (n=78195)	13697937	ftp://ftp.ebi.ac.uk/pub/databases/gwas/summary_statistics//GCST90451001-GCST90452000/GCST90451003/GCST90451003.tsv.gz
UKBB_MID_S_HDL_FC_pct	GCST90451004	Free cholesterol to total lipids ratio in small HDL	UKBB	Genomics England (n=78195)	13697937	ftp://ftp.ebi.ac.uk/pub/databases/gwas/summary_statistics//GCST90451001-GCST90452000/GCST90451004/GCST90451004.tsv.gz
UKBB_MID_S_HDL_FC	GCST90451005	Free cholesterol in small HDL	UKBB	Genomics England (n=78195)	13697937	ftp://ftp.ebi.ac.uk/pub/databases/gwas/summary_statistics//GCST90451001-GCST90452000/GCST90451005/GCST90451005.tsv.gz
UKBB_MID_S_HDL_L	GCST90451006	Total lipids in small HDL	UKBB	Genomics England (n=78195)	13697937	ftp://ftp.ebi.ac.uk/pub/databases/gwas/summary_statistics//GCST90451001-GCST90452000/GCST90451006/GCST90451006.tsv.gz
UKBB_MID_S_HDL_PL_pct	GCST90451007	Phospholipids to total lipids ratio in small HDL	UKBB	Genomics England (n=78195)	13697937	ftp://ftp.ebi.ac.uk/pub/databases/gwas/summary_statistics//GCST90451001-GCST90452000/GCST90451007/GCST90451007.tsv.gz
UKBB_MID_S_HDL_PL	GCST90451008	Phospholipids in small HDL	UKBB	Genomics England (n=78195)	13697937	ftp://ftp.ebi.ac.uk/pub/databases/gwas/summary_statistics//GCST90451001-GCST90452000/GCST90451008/GCST90451008.tsv.gz
UKBB_MID_S_HDL_P	GCST90451009	Concentration of small HDL particles	UKBB	Genomics England (n=78195)	13697937	ftp://ftp.ebi.ac.uk/pub/databases/gwas/summary_statistics//GCST90451001-GCST90452000/GCST90451009/GCST90451009.tsv.gz
UKBB_MID_S_HDL_TG_pct	GCST90451010	Triglycerides to total lipids ratio in small HDL	UKBB	Genomics England (n=78195)	13697937	ftp://ftp.ebi.ac.uk/pub/databases/gwas/summary_statistics//GCST90451001-GCST90452000/GCST90451010/GCST90451010.tsv.gz
UKBB_MID_S_HDL_TG	GCST90451011	Triglycerides in small HDL	UKBB	Genomics England (n=78195)	13697937	ftp://ftp.ebi.ac.uk/pub/databases/gwas/summary_statistics//GCST90451001-GCST90452000/GCST90451011/GCST90451011.tsv.gz
UKBB_MID_S_LDL_CE_pct	GCST90451012	Cholesteryl esters to total lipids ratio in small LDL	UKBB	Genomics England (n=78195)	13697937	ftp://ftp.ebi.ac.uk/pub/databases/gwas/summary_statistics//GCST90451001-GCST90452000/GCST90451012/GCST90451012.tsv.gz
UKBB_MID_S_LDL_CE	GCST90451013	Cholesteryl esters in small LDL	UKBB	Genomics England (n=78195)	13697937	ftp://ftp.ebi.ac.uk/pub/databases/gwas/summary_statistics//GCST90451001-GCST90452000/GCST90451013/GCST90451013.tsv.gz
UKBB_MID_S_LDL_C_pct	GCST90451014	Cholesterol to total lipids ratio in small LDL	UKBB	Genomics England (n=78195)	13697937	ftp://ftp.ebi.ac.uk/pub/databases/gwas/summary_statistics//GCST90451001-GCST90452000/GCST90451014/GCST90451014.tsv.gz
UKBB_MID_S_LDL_C	GCST90451015	Cholesterol in small LDL	UKBB	Genomics England (n=78195)	13697937	ftp://ftp.ebi.ac.uk/pub/databases/gwas/summary_statistics//GCST90451001-GCST90452000/GCST90451015/GCST90451015.tsv.gz
UKBB_MID_S_LDL_FC_pct	GCST90451016	Free cholesterol to total lipids ratio in small LDL	UKBB	Genomics England (n=78195)	13697937	ftp://ftp.ebi.ac.uk/pub/databases/gwas/summary_statistics//GCST90451001-GCST90452000/GCST90451016/GCST90451016.tsv.gz
UKBB_MID_S_LDL_FC	GCST90451017	Free cholesterol in small LDL	UKBB	Genomics England (n=78195)	13697937	ftp://ftp.ebi.ac.uk/pub/databases/gwas/summary_statistics//GCST90451001-GCST90452000/GCST90451017/GCST90451017.tsv.gz
UKBB_MID_S_LDL_L	GCST90451018	Total lipids in small LDL	UKBB	Genomics England (n=78195)	13697937	ftp://ftp.ebi.ac.uk/pub/databases/gwas/summary_statistics//GCST90451001-GCST90452000/GCST90451018/GCST90451018.tsv.gz
UKBB_MID_S_LDL_PL_pct	GCST90451019	Phospholipids to total lipids ratio in small LDL	UKBB	Genomics England (n=78195)	13697937	ftp://ftp.ebi.ac.uk/pub/databases/gwas/summary_statistics//GCST90451001-GCST90452000/GCST90451019/GCST90451019.tsv.gz
UKBB_MID_S_LDL_PL	GCST90451020	Phospholipids in small LDL	UKBB	Genomics England (n=78195)	13697937	ftp://ftp.ebi.ac.uk/pub/databases/gwas/summary_statistics//GCST90451001-GCST90452000/GCST90451020/GCST90451020.tsv.gz
UKBB_MID_S_LDL_P	GCST90451021	Concentration of small LDL particles	UKBB	Genomics England (n=78195)	13697937	ftp://ftp.ebi.ac.uk/pub/databases/gwas/summary_statistics//GCST90451001-GCST90452000/GCST90451021/GCST90451021.tsv.gz
UKBB_MID_S_LDL_TG_pct	GCST90451022	Triglycerides to total lipids ratio in small LDL	UKBB	Genomics England (n=78195)	13697937	ftp://ftp.ebi.ac.uk/pub/databases/gwas/summary_statistics//GCST90451001-GCST90452000/GCST90451022/GCST90451022.tsv.gz
UKBB_MID_S_LDL_TG	GCST90451023	Triglycerides in small LDL	UKBB	Genomics England (n=78195)	13697937	ftp://ftp.ebi.ac.uk/pub/databases/gwas/summary_statistics//GCST90451001-GCST90452000/GCST90451023/GCST90451023.tsv.gz
UKBB_MID_Sphingomyelins	GCST90451024	Sphingomyelins	UKBB	Genomics England (n=78195)	13697937	ftp://ftp.ebi.ac.uk/pub/databases/gwas/summary_statistics//GCST90451001-GCST90452000/GCST90451024/GCST90451024.tsv.gz
UKBB_MID_S_VLDL_CE_pct	GCST90451025	Cholesteryl esters to total lipids ratio in small VLDL	UKBB	Genomics England (n=78195)	13697937	ftp://ftp.ebi.ac.uk/pub/databases/gwas/summary_statistics//GCST90451001-GCST90452000/GCST90451025/GCST90451025.tsv.gz
UKBB_MID_S_VLDL_CE	GCST90451026	Cholesteryl esters in small VLDL	UKBB	Genomics England (n=78195)	13697937	ftp://ftp.ebi.ac.uk/pub/databases/gwas/summary_statistics//GCST90451001-GCST90452000/GCST90451026/GCST90451026.tsv.gz
UKBB_MID_S_VLDL_C_pct	GCST90451027	Cholesterol to total lipids ratio in small VLDL	UKBB	Genomics England (n=78195)	13697937	ftp://ftp.ebi.ac.uk/pub/databases/gwas/summary_statistics//GCST90451001-GCST90452000/GCST90451027/GCST90451027.tsv.gz
UKBB_MID_S_VLDL_C	GCST90451028	Cholesterol in small VLDL	UKBB	Genomics England (n=78195)	13697937	ftp://ftp.ebi.ac.uk/pub/databases/gwas/summary_statistics//GCST90451001-GCST90452000/GCST90451028/GCST90451028.tsv.gz
UKBB_MID_S_VLDL_FC_pct	GCST90451029	Free cholesterol to total lipids ratio in small VLDL	UKBB	Genomics England (n=78195)	13697937	ftp://ftp.ebi.ac.uk/pub/databases/gwas/summary_statistics//GCST90451001-GCST90452000/GCST90451029/GCST90451029.tsv.gz
UKBB_MID_S_VLDL_FC	GCST90451030	Free cholesterol in small VLDL	UKBB	Genomics England (n=78195)	13697937	ftp://ftp.ebi.ac.uk/pub/databases/gwas/summary_statistics//GCST90451001-GCST90452000/GCST90451030/GCST90451030.tsv.gz
UKBB_MID_S_VLDL_L	GCST90451031	Total lipids in small VLDL	UKBB	Genomics England (n=78195)	13697937	ftp://ftp.ebi.ac.uk/pub/databases/gwas/summary_statistics//GCST90451001-GCST90452000/GCST90451031/GCST90451031.tsv.gz
UKBB_MID_S_VLDL_PL_pct	GCST90451032	Phospholipids to total lipids ratio in small VLDL	UKBB	Genomics England (n=78195)	13697937	ftp://ftp.ebi.ac.uk/pub/databases/gwas/summary_statistics//GCST90451001-GCST90452000/GCST90451032/GCST90451032.tsv.gz
UKBB_MID_S_VLDL_PL	GCST90451033	Phospholipids in small VLDL	UKBB	Genomics England (n=78195)	13697937	ftp://ftp.ebi.ac.uk/pub/databases/gwas/summary_statistics//GCST90451001-GCST90452000/GCST90451033/GCST90451033.tsv.gz
UKBB_MID_S_VLDL_P	GCST90451034	Concentration of small VLDL particles	UKBB	Genomics England (n=78195)	13697937	ftp://ftp.ebi.ac.uk/pub/databases/gwas/summary_statistics//GCST90451001-GCST90452000/GCST90451034/GCST90451034.tsv.gz
UKBB_MID_S_VLDL_TG_pct	GCST90451035	Triglycerides to total lipids ratio in small VLDL	UKBB	Genomics England (n=78195)	13697937	ftp://ftp.ebi.ac.uk/pub/databases/gwas/summary_statistics//GCST90451001-GCST90452000/GCST90451035/GCST90451035.tsv.gz
UKBB_MID_S_VLDL_TG	GCST90451036	Triglycerides in small VLDL	UKBB	Genomics England (n=78195)	13697937	ftp://ftp.ebi.ac.uk/pub/databases/gwas/summary_statistics//GCST90451001-GCST90452000/GCST90451036/GCST90451036.tsv.gz
UKBB_MID_TG_by_PG	GCST90451037	Ratio of triglycerides to phosphoglycerides	UKBB	Genomics England (n=78195)	13697937	ftp://ftp.ebi.ac.uk/pub/databases/gwas/summary_statistics//GCST90451001-GCST90452000/GCST90451037/GCST90451037.tsv.gz
UKBB_MID_Total_BCAA	GCST90451038	Total concentration of branched-chain amino acids (leucine + isoleucine + valine)	UKBB	Genomics England (n=78195)	13697937	ftp://ftp.ebi.ac.uk/pub/databases/gwas/summary_statistics//GCST90451001-GCST90452000/GCST90451038/GCST90451038.tsv.gz
UKBB_MID_Total_CE	GCST90451039	Total esterified cholesterol	UKBB	Genomics England (n=78195)	13697937	ftp://ftp.ebi.ac.uk/pub/databases/gwas/summary_statistics//GCST90451001-GCST90452000/GCST90451039/GCST90451039.tsv.gz
UKBB_MID_Total_C	GCST90451040	Total cholesterol	UKBB	Genomics England (n=78195)	13697937	ftp://ftp.ebi.ac.uk/pub/databases/gwas/summary_statistics//GCST90451001-GCST90452000/GCST90451040/GCST90451040.tsv.gz
UKBB_MID_Total_FA	GCST90451041	Total fatty acids	UKBB	Genomics England (n=78195)	13697937	ftp://ftp.ebi.ac.uk/pub/databases/gwas/summary_statistics//GCST90451001-GCST90452000/GCST90451041/GCST90451041.tsv.gz
UKBB_MID_Total_FC	GCST90451042	Total free cholesterol	UKBB	Genomics England (n=78195)	13697937	ftp://ftp.ebi.ac.uk/pub/databases/gwas/summary_statistics//GCST90451001-GCST90452000/GCST90451042/GCST90451042.tsv.gz
UKBB_MID_Total_L	GCST90451043	Total lipids in lipoprotein particles	UKBB	Genomics England (n=78195)	13697937	ftp://ftp.ebi.ac.uk/pub/databases/gwas/summary_statistics//GCST90451001-GCST90452000/GCST90451043/GCST90451043.tsv.gz
UKBB_MID_Total_PL	GCST90451044	Total phospholipids in lipoprotein particles	UKBB	Genomics England (n=78195)	13697937	ftp://ftp.ebi.ac.uk/pub/databases/gwas/summary_statistics//GCST90451001-GCST90452000/GCST90451044/GCST90451044.tsv.gz
UKBB_MID_Total_P	GCST90451045	Total concentration of lipoprotein particles	UKBB	Genomics England (n=78195)	13697937	ftp://ftp.ebi.ac.uk/pub/databases/gwas/summary_statistics//GCST90451001-GCST90452000/GCST90451045/GCST90451045.tsv.gz
UKBB_MID_Total_TG	GCST90451046	Total triglycerides	UKBB	Genomics England (n=78195)	13697937	ftp://ftp.ebi.ac.uk/pub/databases/gwas/summary_statistics//GCST90451001-GCST90452000/GCST90451046/GCST90451046.tsv.gz
UKBB_MID_Tyr	GCST90451047	Tyrosine	UKBB	Genomics England (n=78195)	13697937	ftp://ftp.ebi.ac.uk/pub/databases/gwas/summary_statistics//GCST90451001-GCST90452000/GCST90451047/GCST90451047.tsv.gz
UKBB_MID_Unsaturation	GCST90451048	Degree of unsaturation	UKBB	Genomics England (n=78195)	13697937	ftp://ftp.ebi.ac.uk/pub/databases/gwas/summary_statistics//GCST90451001-GCST90452000/GCST90451048/GCST90451048.tsv.gz
UKBB_MID_Val	GCST90451049	Valine	UKBB	Genomics England (n=78195)	13697937	ftp://ftp.ebi.ac.uk/pub/databases/gwas/summary_statistics//GCST90451001-GCST90452000/GCST90451049/GCST90451049.tsv.gz
UKBB_MID_VLDL_CE	GCST90451050	Cholesteryl esters in VLDL	UKBB	Genomics England (n=78195)	13697937	ftp://ftp.ebi.ac.uk/pub/databases/gwas/summary_statistics//GCST90451001-GCST90452000/GCST90451050/GCST90451050.tsv.gz
UKBB_MID_VLDL_C	GCST90451051	VLDL cholesterol	UKBB	Genomics England (n=78195)	13697937	ftp://ftp.ebi.ac.uk/pub/databases/gwas/summary_statistics//GCST90451001-GCST90452000/GCST90451051/GCST90451051.tsv.gz
UKBB_MID_VLDL_FC	GCST90451052	Free cholesterol in VLDL	UKBB	Genomics England (n=78195)	13697937	ftp://ftp.ebi.ac.uk/pub/databases/gwas/summary_statistics//GCST90451001-GCST90452000/GCST90451052/GCST90451052.tsv.gz
UKBB_MID_VLDL_L	GCST90451053	Total lipids in VLDL	UKBB	Genomics England (n=78195)	13697937	ftp://ftp.ebi.ac.uk/pub/databases/gwas/summary_statistics//GCST90451001-GCST90452000/GCST90451053/GCST90451053.tsv.gz
UKBB_MID_VLDL_PL	GCST90451054	Phospholipids in VLDL	UKBB	Genomics England (n=78195)	13697937	ftp://ftp.ebi.ac.uk/pub/databases/gwas/summary_statistics//GCST90451001-GCST90452000/GCST90451054/GCST90451054.tsv.gz
UKBB_MID_VLDL_P	GCST90451055	Concentration of VLDL particles	UKBB	Genomics England (n=78195)	13697937	ftp://ftp.ebi.ac.uk/pub/databases/gwas/summary_statistics//GCST90451001-GCST90452000/GCST90451055/GCST90451055.tsv.gz
UKBB_MID_VLDL_size	GCST90451056	Average diameter for VLDL particles	UKBB	Genomics England (n=78195)	13697937	ftp://ftp.ebi.ac.uk/pub/databases/gwas/summary_statistics//GCST90451001-GCST90452000/GCST90451056/GCST90451056.tsv.gz
UKBB_MID_VLDL_TG	GCST90451057	Triglycerides in VLDL	UKBB	Genomics England (n=78195)	13697937	ftp://ftp.ebi.ac.uk/pub/databases/gwas/summary_statistics//GCST90451001-GCST90452000/GCST90451057/GCST90451057.tsv.gz
UKBB_MID_XL_HDL_CE_pct	GCST90451058	Cholesteryl esters to total lipids ratio in very large HDL	UKBB	Genomics England (n=78195)	13697937	ftp://ftp.ebi.ac.uk/pub/databases/gwas/summary_statistics//GCST90451001-GCST90452000/GCST90451058/GCST90451058.tsv.gz
UKBB_MID_XL_HDL_CE	GCST90451059	Cholesteryl esters in very large HDL	UKBB	Genomics England (n=78195)	13697937	ftp://ftp.ebi.ac.uk/pub/databases/gwas/summary_statistics//GCST90451001-GCST90452000/GCST90451059/GCST90451059.tsv.gz
UKBB_MID_XL_HDL_C_pct	GCST90451060	Cholesterol to total lipids ratio in very large HDL	UKBB	Genomics England (n=78195)	13697937	ftp://ftp.ebi.ac.uk/pub/databases/gwas/summary_statistics//GCST90451001-GCST90452000/GCST90451060/GCST90451060.tsv.gz
UKBB_MID_XL_HDL_C	GCST90451061	Cholesterol in very large HDL	UKBB	Genomics England (n=78195)	13697937	ftp://ftp.ebi.ac.uk/pub/databases/gwas/summary_statistics//GCST90451001-GCST90452000/GCST90451061/GCST90451061.tsv.gz
UKBB_MID_XL_HDL_FC_pct	GCST90451062	Free cholesterol to total lipids ratio in very large HDL	UKBB	Genomics England (n=78195)	13697937	ftp://ftp.ebi.ac.uk/pub/databases/gwas/summary_statistics//GCST90451001-GCST90452000/GCST90451062/GCST90451062.tsv.gz
UKBB_MID_XL_HDL_FC	GCST90451063	Free cholesterol in very large HDL	UKBB	Genomics England (n=78195)	13697937	ftp://ftp.ebi.ac.uk/pub/databases/gwas/summary_statistics//GCST90451001-GCST90452000/GCST90451063/GCST90451063.tsv.gz
UKBB_MID_XL_HDL_L	GCST90451064	Total lipids in very large HDL	UKBB	Genomics England (n=78195)	13697937	ftp://ftp.ebi.ac.uk/pub/databases/gwas/summary_statistics//GCST90451001-GCST90452000/GCST90451064/GCST90451064.tsv.gz
UKBB_MID_XL_HDL_PL_pct	GCST90451065	Phospholipids to total lipids ratio in very large HDL	UKBB	Genomics England (n=78195)	13697937	ftp://ftp.ebi.ac.uk/pub/databases/gwas/summary_statistics//GCST90451001-GCST90452000/GCST90451065/GCST90451065.tsv.gz
UKBB_MID_XL_HDL_PL	GCST90451066	Phospholipids in very large HDL	UKBB	Genomics England (n=78195)	13697937	ftp://ftp.ebi.ac.uk/pub/databases/gwas/summary_statistics//GCST90451001-GCST90452000/GCST90451066/GCST90451066.tsv.gz
UKBB_MID_XL_HDL_P	GCST90451067	Concentration of very large HDL particles	UKBB	Genomics England (n=78195)	13697937	ftp://ftp.ebi.ac.uk/pub/databases/gwas/summary_statistics//GCST90451001-GCST90452000/GCST90451067/GCST90451067.tsv.gz
UKBB_MID_XL_HDL_TG_pct	GCST90451068	Triglycerides to total lipids ratio in very large HDL	UKBB	Genomics England (n=78195)	13697937	ftp://ftp.ebi.ac.uk/pub/databases/gwas/summary_statistics//GCST90451001-GCST90452000/GCST90451068/GCST90451068.tsv.gz
UKBB_MID_XL_HDL_TG	GCST90451069	Triglycerides in very large HDL	UKBB	Genomics England (n=78195)	13697937	ftp://ftp.ebi.ac.uk/pub/databases/gwas/summary_statistics//GCST90451001-GCST90452000/GCST90451069/GCST90451069.tsv.gz
UKBB_MID_XL_VLDL_CE_pct	GCST90451070	Cholesteryl esters to total lipids ratio in very large VLDL	UKBB	Genomics England (n=78195)	13697937	ftp://ftp.ebi.ac.uk/pub/databases/gwas/summary_statistics//GCST90451001-GCST90452000/GCST90451070/GCST90451070.tsv.gz
UKBB_MID_XL_VLDL_CE	GCST90451071	Cholesteryl esters in very large VLDL	UKBB	Genomics England (n=78195)	13697937	ftp://ftp.ebi.ac.uk/pub/databases/gwas/summary_statistics//GCST90451001-GCST90452000/GCST90451071/GCST90451071.tsv.gz
UKBB_MID_XL_VLDL_C_pct	GCST90451072	Cholesterol to total lipids ratio in very large VLDL	UKBB	Genomics England (n=78195)	13697937	ftp://ftp.ebi.ac.uk/pub/databases/gwas/summary_statistics//GCST90451001-GCST90452000/GCST90451072/GCST90451072.tsv.gz
UKBB_MID_XL_VLDL_C	GCST90451073	Cholesterol in very large VLDL	UKBB	Genomics England (n=78195)	13697937	ftp://ftp.ebi.ac.uk/pub/databases/gwas/summary_statistics//GCST90451001-GCST90452000/GCST90451073/GCST90451073.tsv.gz
UKBB_MID_XL_VLDL_FC_pct	GCST90451074	Free cholesterol to total lipids ratio in very large VLDL	UKBB	Genomics England (n=78195)	13697937	ftp://ftp.ebi.ac.uk/pub/databases/gwas/summary_statistics//GCST90451001-GCST90452000/GCST90451074/GCST90451074.tsv.gz
UKBB_MID_XL_VLDL_FC	GCST90451075	Free cholesterol in very large VLDL	UKBB	Genomics England (n=78195)	13697937	ftp://ftp.ebi.ac.uk/pub/databases/gwas/summary_statistics//GCST90451001-GCST90452000/GCST90451075/GCST90451075.tsv.gz
UKBB_MID_XL_VLDL_L	GCST90451076	Total lipids in very large VLDL	UKBB	Genomics England (n=78195)	13697937	ftp://ftp.ebi.ac.uk/pub/databases/gwas/summary_statistics//GCST90451001-GCST90452000/GCST90451076/GCST90451076.tsv.gz
UKBB_MID_XL_VLDL_PL_pct	GCST90451077	Phospholipids to total lipids ratio in very large VLDL	UKBB	Genomics England (n=78195)	13697937	ftp://ftp.ebi.ac.uk/pub/databases/gwas/summary_statistics//GCST90451001-GCST90452000/GCST90451077/GCST90451077.tsv.gz
UKBB_MID_XL_VLDL_PL	GCST90451078	Phospholipids in very large VLDL	UKBB	Genomics England (n=78195)	13697937	ftp://ftp.ebi.ac.uk/pub/databases/gwas/summary_statistics//GCST90451001-GCST90452000/GCST90451078/GCST90451078.tsv.gz
UKBB_MID_XL_VLDL_P	GCST90451079	Concentration of very large VLDL particles	UKBB	Genomics England (n=78195)	13697937	ftp://ftp.ebi.ac.uk/pub/databases/gwas/summary_statistics//GCST90451001-GCST90452000/GCST90451079/GCST90451079.tsv.gz
UKBB_MID_XL_VLDL_TG_pct	GCST90451080	Triglycerides to total lipids ratio in very large VLDL	UKBB	Genomics England (n=78195)	13697937	ftp://ftp.ebi.ac.uk/pub/databases/gwas/summary_statistics//GCST90451001-GCST90452000/GCST90451080/GCST90451080.tsv.gz
UKBB_MID_XL_VLDL_TG	GCST90451081	Triglycerides in very large VLDL	UKBB	Genomics England (n=78195)	13697937	ftp://ftp.ebi.ac.uk/pub/databases/gwas/summary_statistics//GCST90451001-GCST90452000/GCST90451081/GCST90451081.tsv.gz
UKBB_MID_XS_VLDL_CE_pct	GCST90451082	Cholesteryl esters to total lipids ratio in very small VLDL	UKBB	Genomics England (n=78195)	13697937	ftp://ftp.ebi.ac.uk/pub/databases/gwas/summary_statistics//GCST90451001-GCST90452000/GCST90451082/GCST90451082.tsv.gz
UKBB_MID_XS_VLDL_CE	GCST90451083	Cholesteryl esters in very small VLDL	UKBB	Genomics England (n=78195)	13697937	ftp://ftp.ebi.ac.uk/pub/databases/gwas/summary_statistics//GCST90451001-GCST90452000/GCST90451083/GCST90451083.tsv.gz
UKBB_MID_XS_VLDL_C_pct	GCST90451084	Cholesterol to total lipids ratio in very small VLDL	UKBB	Genomics England (n=78195)	13697937	ftp://ftp.ebi.ac.uk/pub/databases/gwas/summary_statistics//GCST90451001-GCST90452000/GCST90451084/GCST90451084.tsv.gz
UKBB_MID_XS_VLDL_C	GCST90451085	Cholesterol in very small VLDL	UKBB	Genomics England (n=78195)	13697937	ftp://ftp.ebi.ac.uk/pub/databases/gwas/summary_statistics//GCST90451001-GCST90452000/GCST90451085/GCST90451085.tsv.gz
UKBB_MID_XS_VLDL_FC_pct	GCST90451086	Free cholesterol to total lipids ratio in very small VLDL	UKBB	Genomics England (n=78195)	13697937	ftp://ftp.ebi.ac.uk/pub/databases/gwas/summary_statistics//GCST90451001-GCST90452000/GCST90451086/GCST90451086.tsv.gz
UKBB_MID_XS_VLDL_FC	GCST90451087	Free cholesterol in very small VLDL	UKBB	Genomics England (n=78195)	13697937	ftp://ftp.ebi.ac.uk/pub/databases/gwas/summary_statistics//GCST90451001-GCST90452000/GCST90451087/GCST90451087.tsv.gz
UKBB_MID_XS_VLDL_L	GCST90451088	Total lipids in very small VLDL	UKBB	Genomics England (n=78195)	13697937	ftp://ftp.ebi.ac.uk/pub/databases/gwas/summary_statistics//GCST90451001-GCST90452000/GCST90451088/GCST90451088.tsv.gz
UKBB_MID_XS_VLDL_PL_pct	GCST90451089	Phospholipids to total lipids ratio in very small VLDL	UKBB	Genomics England (n=78195)	13697937	ftp://ftp.ebi.ac.uk/pub/databases/gwas/summary_statistics//GCST90451001-GCST90452000/GCST90451089/GCST90451089.tsv.gz
UKBB_MID_XS_VLDL_PL	GCST90451090	Phospholipids in very small VLDL	UKBB	Genomics England (n=78195)	13697937	ftp://ftp.ebi.ac.uk/pub/databases/gwas/summary_statistics//GCST90451001-GCST90452000/GCST90451090/GCST90451090.tsv.gz
UKBB_MID_XS_VLDL_P	GCST90451091	Concentration of very small VLDL particles	UKBB	Genomics England (n=78195)	13697937	ftp://ftp.ebi.ac.uk/pub/databases/gwas/summary_statistics//GCST90451001-GCST90452000/GCST90451091/GCST90451091.tsv.gz
UKBB_MID_XS_VLDL_TG_pct	GCST90451092	Triglycerides to total lipids ratio in very small VLDL	UKBB	Genomics England (n=78195)	13697937	ftp://ftp.ebi.ac.uk/pub/databases/gwas/summary_statistics//GCST90451001-GCST90452000/GCST90451092/GCST90451092.tsv.gz
UKBB_MID_XS_VLDL_TG	GCST90451093	Triglycerides in very small VLDL	UKBB	Genomics England (n=78195)	13697937	ftp://ftp.ebi.ac.uk/pub/databases/gwas/summary_statistics//GCST90451001-GCST90452000/GCST90451093/GCST90451093.tsv.gz
UKBB_MID_XXL_VLDL_CE_pct	GCST90451094	Cholesteryl esters to total lipids ratio in chylomicrons and extremely large VLDL	UKBB	Genomics England (n=78195)	13697937	ftp://ftp.ebi.ac.uk/pub/databases/gwas/summary_statistics//GCST90451001-GCST90452000/GCST90451094/GCST90451094.tsv.gz
UKBB_MID_XXL_VLDL_CE	GCST90451095	Cholesteryl esters in chylomicrons and extremely large VLDL	UKBB	Genomics England (n=78195)	13697937	ftp://ftp.ebi.ac.uk/pub/databases/gwas/summary_statistics//GCST90451001-GCST90452000/GCST90451095/GCST90451095.tsv.gz
UKBB_MID_XXL_VLDL_C_pct	GCST90451096	Cholesterol to total lipids ratio in chylomicrons and extremely large VLDL	UKBB	Genomics England (n=78195)	13697937	ftp://ftp.ebi.ac.uk/pub/databases/gwas/summary_statistics//GCST90451001-GCST90452000/GCST90451096/GCST90451096.tsv.gz
UKBB_MID_XXL_VLDL_C	GCST90451097	Cholesterol in chylomicrons and extremely large VLDL	UKBB	Genomics England (n=78195)	13697937	ftp://ftp.ebi.ac.uk/pub/databases/gwas/summary_statistics//GCST90451001-GCST90452000/GCST90451097/GCST90451097.tsv.gz
UKBB_MID_XXL_VLDL_FC_pct	GCST90451098	Free cholesterol to total lipids ratio in chylomicrons and extremely large VLDL	UKBB	Genomics England (n=78195)	13697937	ftp://ftp.ebi.ac.uk/pub/databases/gwas/summary_statistics//GCST90451001-GCST90452000/GCST90451098/GCST90451098.tsv.gz
UKBB_MID_XXL_VLDL_FC	GCST90451099	Free cholesterol in chylomicrons and extremely large VLDL	UKBB	Genomics England (n=78195)	13697937	ftp://ftp.ebi.ac.uk/pub/databases/gwas/summary_statistics//GCST90451001-GCST90452000/GCST90451099/GCST90451099.tsv.gz
UKBB_MID_XXL_VLDL_L	GCST90451100	Total lipids in chylomicrons and extremely large VLDL	UKBB	Genomics England (n=78195)	13697937	ftp://ftp.ebi.ac.uk/pub/databases/gwas/summary_statistics//GCST90451001-GCST90452000/GCST90451100/GCST90451100.tsv.gz
UKBB_MID_XXL_VLDL_PL_pct	GCST90451101	Phospholipids to total lipids ratio in chylomicrons and extremely large VLDL	UKBB	Genomics England (n=78195)	13697937	ftp://ftp.ebi.ac.uk/pub/databases/gwas/summary_statistics//GCST90451001-GCST90452000/GCST90451101/GCST90451101.tsv.gz
UKBB_MID_XXL_VLDL_PL	GCST90451102	Phospholipids in chylomicrons and extremely large VLDL	UKBB	Genomics England (n=78195)	13697937	ftp://ftp.ebi.ac.uk/pub/databases/gwas/summary_statistics//GCST90451001-GCST90452000/GCST90451102/GCST90451102.tsv.gz
UKBB_MID_XXL_VLDL_P	GCST90451103	Concentration of chylomicrons and extremely large VLDL particles	UKBB	Genomics England (n=78195)	13697937	ftp://ftp.ebi.ac.uk/pub/databases/gwas/summary_statistics//GCST90451001-GCST90452000/GCST90451103/GCST90451103.tsv.gz
UKBB_MID_XXL_VLDL_TG_pct	GCST90451104	Triglycerides to total lipids ratio in chylomicrons and extremely large VLDL	UKBB	Genomics England (n=78195)	13697937	ftp://ftp.ebi.ac.uk/pub/databases/gwas/summary_statistics//GCST90451001-GCST90452000/GCST90451104/GCST90451104.tsv.gz
UKBB_MID_XXL_VLDL_TG	GCST90451105	Triglycerides in chylomicrons and extremely large VLDL	UKBB	Genomics England (n=78195)	13697937	ftp://ftp.ebi.ac.uk/pub/databases/gwas/summary_statistics//GCST90451001-GCST90452000/GCST90451105/GCST90451105.tsv.gz
meta_EUR_Acetate	GCST90451106	Acetate	UKBB|EstBB	Genomics England (n=78195)|EstBB WGS (n=2297)	103927004	ftp://ftp.ebi.ac.uk/pub/databases/gwas/summary_statistics//GCST90451001-GCST90452000/GCST90451106/GCST90451106.tsv.gz
meta_EUR_Acetoacetate	GCST90451107	Acetoacetate	UKBB|EstBB	Genomics England (n=78195)|EstBB WGS (n=2297)	103927004	ftp://ftp.ebi.ac.uk/pub/databases/gwas/summary_statistics//GCST90451001-GCST90452000/GCST90451107/GCST90451107.tsv.gz
meta_EUR_Acetone	GCST90451108	Acetone	UKBB|EstBB	Genomics England (n=78195)|EstBB WGS (n=2297)	103927004	ftp://ftp.ebi.ac.uk/pub/databases/gwas/summary_statistics//GCST90451001-GCST90452000/GCST90451108/GCST90451108.tsv.gz
meta_EUR_Ala	GCST90451109	Alanine	UKBB|EstBB	Genomics England (n=78195)|EstBB WGS (n=2297)	103927004	ftp://ftp.ebi.ac.uk/pub/databases/gwas/summary_statistics//GCST90451001-GCST90452000/GCST90451109/GCST90451109.tsv.gz
meta_EUR_Albumin	GCST90451110	Albumin	UKBB|EstBB	Genomics England (n=78195)|EstBB WGS (n=2297)	103927004	ftp://ftp.ebi.ac.uk/pub/databases/gwas/summary_statistics//GCST90451001-GCST90452000/GCST90451110/GCST90451110.tsv.gz
meta_EUR_ApoA1	GCST90451111	Apolipoprotein A1	UKBB|EstBB	Genomics England (n=78195)|EstBB WGS (n=2297)	103927004	ftp://ftp.ebi.ac.uk/pub/databases/gwas/summary_statistics//GCST90451001-GCST90452000/GCST90451111/GCST90451111.tsv.gz
meta_EUR_ApoB_by_ApoA1	GCST90451112	Ratio of apolipoprotein B to apolipoprotein A1	UKBB|EstBB	Genomics England (n=78195)|EstBB WGS (n=2297)	103927004	ftp://ftp.ebi.ac.uk/pub/databases/gwas/summary_statistics//GCST90451001-GCST90452000/GCST90451112/GCST90451112.tsv.gz
meta_EUR_ApoB	GCST90451113	Apolipoprotein B	UKBB|EstBB	Genomics England (n=78195)|EstBB WGS (n=2297)	103927004	ftp://ftp.ebi.ac.uk/pub/databases/gwas/summary_statistics//GCST90451001-GCST90452000/GCST90451113/GCST90451113.tsv.gz
meta_EUR_bOHbutyrate	GCST90451114	3-Hydroxybutyrate	UKBB|EstBB	Genomics England (n=78195)|EstBB WGS (n=2297)	103927004	ftp://ftp.ebi.ac.uk/pub/databases/gwas/summary_statistics//GCST90451001-GCST90452000/GCST90451114/GCST90451114.tsv.gz
meta_EUR_Cholines	GCST90451115	Total cholines	UKBB|EstBB	Genomics England (n=78195)|EstBB WGS (n=2297)	103927004	ftp://ftp.ebi.ac.uk/pub/databases/gwas/summary_statistics//GCST90451001-GCST90452000/GCST90451115/GCST90451115.tsv.gz
meta_EUR_Citrate	GCST90451116	Citrate	UKBB|EstBB	Genomics England (n=78195)|EstBB WGS (n=2297)	103927004	ftp://ftp.ebi.ac.uk/pub/databases/gwas/summary_statistics//GCST90451001-GCST90452000/GCST90451116/GCST90451116.tsv.gz
meta_EUR_Clinical_LDL_C	GCST90451117	Clinical LDL cholesterol	UKBB|EstBB	Genomics England (n=78195)|EstBB WGS (n=2297)	103927004	ftp://ftp.ebi.ac.uk/pub/databases/gwas/summary_statistics//GCST90451001-GCST90452000/GCST90451117/GCST90451117.tsv.gz
meta_EUR_Creatinine	GCST90451118	Creatinine	UKBB|EstBB	Genomics England (n=78195)|EstBB WGS (n=2297)	103927004	ftp://ftp.ebi.ac.uk/pub/databases/gwas/summary_statistics//GCST90451001-GCST90452000/GCST90451118/GCST90451118.tsv.gz
meta_EUR_DHA_pct	GCST90451119	Ratio of docosahexaenoic acid to total fatty acids	UKBB|EstBB	Genomics England (n=78195)|EstBB WGS (n=2297)	103927004	ftp://ftp.ebi.ac.uk/pub/databases/gwas/summary_statistics//GCST90451001-GCST90452000/GCST90451119/GCST90451119.tsv.gz
meta_EUR_DHA	GCST90451120	Docosahexaenoic acid	UKBB|EstBB	Genomics England (n=78195)|EstBB WGS (n=2297)	103927004	ftp://ftp.ebi.ac.uk/pub/databases/gwas/summary_statistics//GCST90451001-GCST90452000/GCST90451120/GCST90451120.tsv.gz
meta_EUR_Gln	GCST90451121	Glutamine	UKBB|EstBB	Genomics England (n=78195)|EstBB WGS (n=2297)	103927004	ftp://ftp.ebi.ac.uk/pub/databases/gwas/summary_statistics//GCST90451001-GCST90452000/GCST90451121/GCST90451121.tsv.gz
meta_EUR_Glucose	GCST90451122	Glucose	UKBB|EstBB	Genomics England (n=78195)|EstBB WGS (n=2297)	103927004	ftp://ftp.ebi.ac.uk/pub/databases/gwas/summary_statistics//GCST90451001-GCST90452000/GCST90451122/GCST90451122.tsv.gz
meta_EUR_GlycA	GCST90451123	Glycoprotein acetyls	UKBB|EstBB	Genomics England (n=78195)|EstBB WGS (n=2297)	103927004	ftp://ftp.ebi.ac.uk/pub/databases/gwas/summary_statistics//GCST90451001-GCST90452000/GCST90451123/GCST90451123.tsv.gz
meta_EUR_Gly	GCST90451124	Glycine	UKBB|EstBB	Genomics England (n=78195)|EstBB WGS (n=2297)	103927004	ftp://ftp.ebi.ac.uk/pub/databases/gwas/summary_statistics//GCST90451001-GCST90452000/GCST90451124/GCST90451124.tsv.gz
meta_EUR_HDL_CE	GCST90451125	Cholesteryl esters in HDL	UKBB|EstBB	Genomics England (n=78195)|EstBB WGS (n=2297)	103927004	ftp://ftp.ebi.ac.uk/pub/databases/gwas/summary_statistics//GCST90451001-GCST90452000/GCST90451125/GCST90451125.tsv.gz
meta_EUR_HDL_C	GCST90451126	HDL cholesterol	UKBB|EstBB	Genomics England (n=78195)|EstBB WGS (n=2297)	103927004	ftp://ftp.ebi.ac.uk/pub/databases/gwas/summary_statistics//GCST90451001-GCST90452000/GCST90451126/GCST90451126.tsv.gz
meta_EUR_HDL_FC	GCST90451127	Free cholesterol in HDL	UKBB|EstBB	Genomics England (n=78195)|EstBB WGS (n=2297)	103927004	ftp://ftp.ebi.ac.uk/pub/databases/gwas/summary_statistics//GCST90451001-GCST90452000/GCST90451127/GCST90451127.tsv.gz
meta_EUR_HDL_L	GCST90451128	Total lipids in HDL	UKBB|EstBB	Genomics England (n=78195)|EstBB WGS (n=2297)	103927004	ftp://ftp.ebi.ac.uk/pub/databases/gwas/summary_statistics//GCST90451001-GCST90452000/GCST90451128/GCST90451128.tsv.gz
meta_EUR_HDL_PL	GCST90451129	Phospholipids in HDL	UKBB|EstBB	Genomics England (n=78195)|EstBB WGS (n=2297)	103927004	ftp://ftp.ebi.ac.uk/pub/databases/gwas/summary_statistics//GCST90451001-GCST90452000/GCST90451129/GCST90451129.tsv.gz
meta_EUR_HDL_P	GCST90451130	Concentration of HDL particles	UKBB|EstBB	Genomics England (n=78195)|EstBB WGS (n=2297)	103927004	ftp://ftp.ebi.ac.uk/pub/databases/gwas/summary_statistics//GCST90451001-GCST90452000/GCST90451130/GCST90451130.tsv.gz
meta_EUR_HDL_size	GCST90451131	Average diameter for HDL particles	UKBB|EstBB	Genomics England (n=78195)|EstBB WGS (n=2297)	103927004	ftp://ftp.ebi.ac.uk/pub/databases/gwas/summary_statistics//GCST90451001-GCST90452000/GCST90451131/GCST90451131.tsv.gz
meta_EUR_HDL_TG	GCST90451132	Triglycerides in HDL	UKBB|EstBB	Genomics England (n=78195)|EstBB WGS (n=2297)	103927004	ftp://ftp.ebi.ac.uk/pub/databases/gwas/summary_statistics//GCST90451001-GCST90452000/GCST90451132/GCST90451132.tsv.gz
meta_EUR_His	GCST90451133	Histidine	UKBB|EstBB	Genomics England (n=78195)|EstBB WGS (n=2297)	103927004	ftp://ftp.ebi.ac.uk/pub/databases/gwas/summary_statistics//GCST90451001-GCST90452000/GCST90451133/GCST90451133.tsv.gz
meta_EUR_IDL_CE_pct	GCST90451134	Cholesteryl esters to total lipids ratio in IDL	UKBB|EstBB	Genomics England (n=78195)|EstBB WGS (n=2297)	103927004	ftp://ftp.ebi.ac.uk/pub/databases/gwas/summary_statistics//GCST90451001-GCST90452000/GCST90451134/GCST90451134.tsv.gz
meta_EUR_IDL_CE	GCST90451135	Cholesteryl esters in IDL	UKBB|EstBB	Genomics England (n=78195)|EstBB WGS (n=2297)	103927004	ftp://ftp.ebi.ac.uk/pub/databases/gwas/summary_statistics//GCST90451001-GCST90452000/GCST90451135/GCST90451135.tsv.gz
meta_EUR_IDL_C_pct	GCST90451136	Cholesterol to total lipids ratio in IDL	UKBB|EstBB	Genomics England (n=78195)|EstBB WGS (n=2297)	103927004	ftp://ftp.ebi.ac.uk/pub/databases/gwas/summary_statistics//GCST90451001-GCST90452000/GCST90451136/GCST90451136.tsv.gz
meta_EUR_IDL_C	GCST90451137	Cholesterol in IDL	UKBB|EstBB	Genomics England (n=78195)|EstBB WGS (n=2297)	103927004	ftp://ftp.ebi.ac.uk/pub/databases/gwas/summary_statistics//GCST90451001-GCST90452000/GCST90451137/GCST90451137.tsv.gz
meta_EUR_IDL_FC_pct	GCST90451138	Free cholesterol to total lipids ratio in IDL	UKBB|EstBB	Genomics England (n=78195)|EstBB WGS (n=2297)	103927004	ftp://ftp.ebi.ac.uk/pub/databases/gwas/summary_statistics//GCST90451001-GCST90452000/GCST90451138/GCST90451138.tsv.gz
meta_EUR_IDL_FC	GCST90451139	Free cholesterol in IDL	UKBB|EstBB	Genomics England (n=78195)|EstBB WGS (n=2297)	103927004	ftp://ftp.ebi.ac.uk/pub/databases/gwas/summary_statistics//GCST90451001-GCST90452000/GCST90451139/GCST90451139.tsv.gz
meta_EUR_IDL_L	GCST90451140	Total lipids in IDL	UKBB|EstBB	Genomics England (n=78195)|EstBB WGS (n=2297)	103927004	ftp://ftp.ebi.ac.uk/pub/databases/gwas/summary_statistics//GCST90451001-GCST90452000/GCST90451140/GCST90451140.tsv.gz
meta_EUR_IDL_PL_pct	GCST90451141	Phospholipids to total lipids ratio in IDL	UKBB|EstBB	Genomics England (n=78195)|EstBB WGS (n=2297)	103927004	ftp://ftp.ebi.ac.uk/pub/databases/gwas/summary_statistics//GCST90451001-GCST90452000/GCST90451141/GCST90451141.tsv.gz
meta_EUR_IDL_PL	GCST90451142	Phospholipids in IDL	UKBB|EstBB	Genomics England (n=78195)|EstBB WGS (n=2297)	103927004	ftp://ftp.ebi.ac.uk/pub/databases/gwas/summary_statistics//GCST90451001-GCST90452000/GCST90451142/GCST90451142.tsv.gz
meta_EUR_IDL_P	GCST90451143	Concentration of IDL particles	UKBB|EstBB	Genomics England (n=78195)|EstBB WGS (n=2297)	103927004	ftp://ftp.ebi.ac.uk/pub/databases/gwas/summary_statistics//GCST90451001-GCST90452000/GCST90451143/GCST90451143.tsv.gz
meta_EUR_IDL_TG_pct	GCST90451144	Triglycerides to total lipids ratio in IDL	UKBB|EstBB	Genomics England (n=78195)|EstBB WGS (n=2297)	103927004	ftp://ftp.ebi.ac.uk/pub/databases/gwas/summary_statistics//GCST90451001-GCST90452000/GCST90451144/GCST90451144.tsv.gz
meta_EUR_IDL_TG	GCST90451145	Triglycerides in IDL	UKBB|EstBB	Genomics England (n=78195)|EstBB WGS (n=2297)	103927004	ftp://ftp.ebi.ac.uk/pub/databases/gwas/summary_statistics//GCST90451001-GCST90452000/GCST90451145/GCST90451145.tsv.gz
meta_EUR_Ile	GCST90451146	Isoleucine	UKBB|EstBB	Genomics England (n=78195)|EstBB WGS (n=2297)	103927004	ftp://ftp.ebi.ac.uk/pub/databases/gwas/summary_statistics//GCST90451001-GCST90452000/GCST90451146/GCST90451146.tsv.gz
meta_EUR_Lactate	GCST90451147	Lactate	UKBB|EstBB	Genomics England (n=78195)|EstBB WGS (n=2297)	103927004	ftp://ftp.ebi.ac.uk/pub/databases/gwas/summary_statistics//GCST90451001-GCST90452000/GCST90451147/GCST90451147.tsv.gz
meta_EUR_LA_pct	GCST90451148	Ratio of linoleic acid to total fatty acids	UKBB|EstBB	Genomics England (n=78195)|EstBB WGS (n=2297)	103927004	ftp://ftp.ebi.ac.uk/pub/databases/gwas/summary_statistics//GCST90451001-GCST90452000/GCST90451148/GCST90451148.tsv.gz
meta_EUR_LA	GCST90451149	Linoleic acid	UKBB|EstBB	Genomics England (n=78195)|EstBB WGS (n=2297)	103927004	ftp://ftp.ebi.ac.uk/pub/databases/gwas/summary_statistics//GCST90451001-GCST90452000/GCST90451149/GCST90451149.tsv.gz
meta_EUR_LDL_CE	GCST90451150	Cholesteryl esters in LDL	UKBB|EstBB	Genomics England (n=78195)|EstBB WGS (n=2297)	103927004	ftp://ftp.ebi.ac.uk/pub/databases/gwas/summary_statistics//GCST90451001-GCST90452000/GCST90451150/GCST90451150.tsv.gz
meta_EUR_LDL_C	GCST90451151	LDL cholesterol	UKBB|EstBB	Genomics England (n=78195)|EstBB WGS (n=2297)	103927004	ftp://ftp.ebi.ac.uk/pub/databases/gwas/summary_statistics//GCST90451001-GCST90452000/GCST90451151/GCST90451151.tsv.gz
meta_EUR_LDL_FC	GCST90451152	Free cholesterol in LDL	UKBB|EstBB	Genomics England (n=78195)|EstBB WGS (n=2297)	103927004	ftp://ftp.ebi.ac.uk/pub/databases/gwas/summary_statistics//GCST90451001-GCST90452000/GCST90451152/GCST90451152.tsv.gz
meta_EUR_LDL_L	GCST90451153	Total lipids in LDL	UKBB|EstBB	Genomics England (n=78195)|EstBB WGS (n=2297)	103927004	ftp://ftp.ebi.ac.uk/pub/databases/gwas/summary_statistics//GCST90451001-GCST90452000/GCST90451153/GCST90451153.tsv.gz
meta_EUR_LDL_PL	GCST90451154	Phospholipids in LDL	UKBB|EstBB	Genomics England (n=78195)|EstBB WGS (n=2297)	103927004	ftp://ftp.ebi.ac.uk/pub/databases/gwas/summary_statistics//GCST90451001-GCST90452000/GCST90451154/GCST90451154.tsv.gz
meta_EUR_LDL_P	GCST90451155	Concentration of LDL particles	UKBB|EstBB	Genomics England (n=78195)|EstBB WGS (n=2297)	103927004	ftp://ftp.ebi.ac.uk/pub/databases/gwas/summary_statistics//GCST90451001-GCST90452000/GCST90451155/GCST90451155.tsv.gz
meta_EUR_LDL_size	GCST90451156	Average diameter for LDL particles	UKBB|EstBB	Genomics England (n=78195)|EstBB WGS (n=2297)	103927004	ftp://ftp.ebi.ac.uk/pub/databases/gwas/summary_statistics//GCST90451001-GCST90452000/GCST90451156/GCST90451156.tsv.gz
meta_EUR_LDL_TG	GCST90451157	Triglycerides in LDL	UKBB|EstBB	Genomics England (n=78195)|EstBB WGS (n=2297)	103927004	ftp://ftp.ebi.ac.uk/pub/databases/gwas/summary_statistics//GCST90451001-GCST90452000/GCST90451157/GCST90451157.tsv.gz
meta_EUR_Leu	GCST90451158	Leucine	UKBB|EstBB	Genomics England (n=78195)|EstBB WGS (n=2297)	103927004	ftp://ftp.ebi.ac.uk/pub/databases/gwas/summary_statistics//GCST90451001-GCST90452000/GCST90451158/GCST90451158.tsv.gz
meta_EUR_L_HDL_CE_pct	GCST90451159	Cholesteryl esters to total lipids ratio in large HDL	UKBB|EstBB	Genomics England (n=78195)|EstBB WGS (n=2297)	103927004	ftp://ftp.ebi.ac.uk/pub/databases/gwas/summary_statistics//GCST90451001-GCST90452000/GCST90451159/GCST90451159.tsv.gz
meta_EUR_L_HDL_CE	GCST90451160	Cholesteryl esters in large HDL	UKBB|EstBB	Genomics England (n=78195)|EstBB WGS (n=2297)	103927004	ftp://ftp.ebi.ac.uk/pub/databases/gwas/summary_statistics//GCST90451001-GCST90452000/GCST90451160/GCST90451160.tsv.gz
meta_EUR_L_HDL_C_pct	GCST90451161	Cholesterol to total lipids ratio in large HDL	UKBB|EstBB	Genomics England (n=78195)|EstBB WGS (n=2297)	103927004	ftp://ftp.ebi.ac.uk/pub/databases/gwas/summary_statistics//GCST90451001-GCST90452000/GCST90451161/GCST90451161.tsv.gz
meta_EUR_L_HDL_C	GCST90451162	Cholesterol in large HDL	UKBB|EstBB	Genomics England (n=78195)|EstBB WGS (n=2297)	103927004	ftp://ftp.ebi.ac.uk/pub/databases/gwas/summary_statistics//GCST90451001-GCST90452000/GCST90451162/GCST90451162.tsv.gz
meta_EUR_L_HDL_FC_pct	GCST90451163	Free cholesterol to total lipids ratio in large HDL	UKBB|EstBB	Genomics England (n=78195)|EstBB WGS (n=2297)	103927004	ftp://ftp.ebi.ac.uk/pub/databases/gwas/summary_statistics//GCST90451001-GCST90452000/GCST90451163/GCST90451163.tsv.gz
meta_EUR_L_HDL_FC	GCST90451164	Free cholesterol in large HDL	UKBB|EstBB	Genomics England (n=78195)|EstBB WGS (n=2297)	103927004	ftp://ftp.ebi.ac.uk/pub/databases/gwas/summary_statistics//GCST90451001-GCST90452000/GCST90451164/GCST90451164.tsv.gz
meta_EUR_L_HDL_L	GCST90451165	Total lipids in large HDL	UKBB|EstBB	Genomics England (n=78195)|EstBB WGS (n=2297)	103927004	ftp://ftp.ebi.ac.uk/pub/databases/gwas/summary_statistics//GCST90451001-GCST90452000/GCST90451165/GCST90451165.tsv.gz
meta_EUR_L_HDL_PL_pct	GCST90451166	Phospholipids to total lipids ratio in large HDL	UKBB|EstBB	Genomics England (n=78195)|EstBB WGS (n=2297)	103927004	ftp://ftp.ebi.ac.uk/pub/databases/gwas/summary_statistics//GCST90451001-GCST90452000/GCST90451166/GCST90451166.tsv.gz
meta_EUR_L_HDL_PL	GCST90451167	Phospholipids in large HDL	UKBB|EstBB	Genomics England (n=78195)|EstBB WGS (n=2297)	103927004	ftp://ftp.ebi.ac.uk/pub/databases/gwas/summary_statistics//GCST90451001-GCST90452000/GCST90451167/GCST90451167.tsv.gz
meta_EUR_L_HDL_P	GCST90451168	Concentration of large HDL particles	UKBB|EstBB	Genomics England (n=78195)|EstBB WGS (n=2297)	103927004	ftp://ftp.ebi.ac.uk/pub/databases/gwas/summary_statistics//GCST90451001-GCST90452000/GCST90451168/GCST90451168.tsv.gz
meta_EUR_L_HDL_TG_pct	GCST90451169	Triglycerides to total lipids ratio in large HDL	UKBB|EstBB	Genomics England (n=78195)|EstBB WGS (n=2297)	103927004	ftp://ftp.ebi.ac.uk/pub/databases/gwas/summary_statistics//GCST90451001-GCST90452000/GCST90451169/GCST90451169.tsv.gz
meta_EUR_L_HDL_TG	GCST90451170	Triglycerides in large HDL	UKBB|EstBB	Genomics England (n=78195)|EstBB WGS (n=2297)	103927004	ftp://ftp.ebi.ac.uk/pub/databases/gwas/summary_statistics//GCST90451001-GCST90452000/GCST90451170/GCST90451170.tsv.gz
meta_EUR_L_LDL_CE_pct	GCST90451171	Cholesteryl esters to total lipids ratio in large LDL	UKBB|EstBB	Genomics England (n=78195)|EstBB WGS (n=2297)	103927004	ftp://ftp.ebi.ac.uk/pub/databases/gwas/summary_statistics//GCST90451001-GCST90452000/GCST90451171/GCST90451171.tsv.gz
meta_EUR_L_LDL_CE	GCST90451172	Cholesteryl esters in large LDL	UKBB|EstBB	Genomics England (n=78195)|EstBB WGS (n=2297)	103927004	ftp://ftp.ebi.ac.uk/pub/databases/gwas/summary_statistics//GCST90451001-GCST90452000/GCST90451172/GCST90451172.tsv.gz
meta_EUR_L_LDL_C_pct	GCST90451173	Cholesterol to total lipids ratio in large LDL	UKBB|EstBB	Genomics England (n=78195)|EstBB WGS (n=2297)	103927004	ftp://ftp.ebi.ac.uk/pub/databases/gwas/summary_statistics//GCST90451001-GCST90452000/GCST90451173/GCST90451173.tsv.gz
meta_EUR_L_LDL_C	GCST90451174	Cholesterol in large LDL	UKBB|EstBB	Genomics England (n=78195)|EstBB WGS (n=2297)	103927004	ftp://ftp.ebi.ac.uk/pub/databases/gwas/summary_statistics//GCST90451001-GCST90452000/GCST90451174/GCST90451174.tsv.gz
meta_EUR_L_LDL_FC_pct	GCST90451175	Free cholesterol to total lipids ratio in large LDL	UKBB|EstBB	Genomics England (n=78195)|EstBB WGS (n=2297)	103927004	ftp://ftp.ebi.ac.uk/pub/databases/gwas/summary_statistics//GCST90451001-GCST90452000/GCST90451175/GCST90451175.tsv.gz
meta_EUR_L_LDL_FC	GCST90451176	Free cholesterol in large LDL	UKBB|EstBB	Genomics England (n=78195)|EstBB WGS (n=2297)	103927004	ftp://ftp.ebi.ac.uk/pub/databases/gwas/summary_statistics//GCST90451001-GCST90452000/GCST90451176/GCST90451176.tsv.gz
meta_EUR_L_LDL_L	GCST90451177	Total lipids in large LDL	UKBB|EstBB	Genomics England (n=78195)|EstBB WGS (n=2297)	103927004	ftp://ftp.ebi.ac.uk/pub/databases/gwas/summary_statistics//GCST90451001-GCST90452000/GCST90451177/GCST90451177.tsv.gz
meta_EUR_L_LDL_PL_pct	GCST90451178	Phospholipids to total lipids ratio in large LDL	UKBB|EstBB	Genomics England (n=78195)|EstBB WGS (n=2297)	103927004	ftp://ftp.ebi.ac.uk/pub/databases/gwas/summary_statistics//GCST90451001-GCST90452000/GCST90451178/GCST90451178.tsv.gz
meta_EUR_L_LDL_PL	GCST90451179	Phospholipids in large LDL	UKBB|EstBB	Genomics England (n=78195)|EstBB WGS (n=2297)	103927004	ftp://ftp.ebi.ac.uk/pub/databases/gwas/summary_statistics//GCST90451001-GCST90452000/GCST90451179/GCST90451179.tsv.gz
meta_EUR_L_LDL_P	GCST90451180	Concentration of large LDL particles	UKBB|EstBB	Genomics England (n=78195)|EstBB WGS (n=2297)	103927004	ftp://ftp.ebi.ac.uk/pub/databases/gwas/summary_statistics//GCST90451001-GCST90452000/GCST90451180/GCST90451180.tsv.gz
meta_EUR_L_LDL_TG_pct	GCST90451181	Triglycerides to total lipids ratio in large LDL	UKBB|EstBB	Genomics England (n=78195)|EstBB WGS (n=2297)	103927004	ftp://ftp.ebi.ac.uk/pub/databases/gwas/summary_statistics//GCST90451001-GCST90452000/GCST90451181/GCST90451181.tsv.gz
meta_EUR_L_LDL_TG	GCST90451182	Triglycerides in large LDL	UKBB|EstBB	Genomics England (n=78195)|EstBB WGS (n=2297)	103927004	ftp://ftp.ebi.ac.uk/pub/databases/gwas/summary_statistics//GCST90451001-GCST90452000/GCST90451182/GCST90451182.tsv.gz
meta_EUR_L_VLDL_CE_pct	GCST90451183	Cholesteryl esters to total lipids ratio in large VLDL	UKBB|EstBB	Genomics England (n=78195)|EstBB WGS (n=2297)	103927004	ftp://ftp.ebi.ac.uk/pub/databases/gwas/summary_statistics//GCST90451001-GCST90452000/GCST90451183/GCST90451183.tsv.gz
meta_EUR_L_VLDL_CE	GCST90451184	Cholesteryl esters in large VLDL	UKBB|EstBB	Genomics England (n=78195)|EstBB WGS (n=2297)	103927004	ftp://ftp.ebi.ac.uk/pub/databases/gwas/summary_statistics//GCST90451001-GCST90452000/GCST90451184/GCST90451184.tsv.gz
meta_EUR_L_VLDL_C_pct	GCST90451185	Cholesterol to total lipids ratio in large VLDL	UKBB|EstBB	Genomics England (n=78195)|EstBB WGS (n=2297)	103927004	ftp://ftp.ebi.ac.uk/pub/databases/gwas/summary_statistics//GCST90451001-GCST90452000/GCST90451185/GCST90451185.tsv.gz
meta_EUR_L_VLDL_C	GCST90451186	Cholesterol in large VLDL	UKBB|EstBB	Genomics England (n=78195)|EstBB WGS (n=2297)	103927004	ftp://ftp.ebi.ac.uk/pub/databases/gwas/summary_statistics//GCST90451001-GCST90452000/GCST90451186/GCST90451186.tsv.gz
meta_EUR_L_VLDL_FC_pct	GCST90451187	Free cholesterol to total lipids ratio in large VLDL	UKBB|EstBB	Genomics England (n=78195)|EstBB WGS (n=2297)	103927004	ftp://ftp.ebi.ac.uk/pub/databases/gwas/summary_statistics//GCST90451001-GCST90452000/GCST90451187/GCST90451187.tsv.gz
meta_EUR_L_VLDL_FC	GCST90451188	Free cholesterol in large VLDL	UKBB|EstBB	Genomics England (n=78195)|EstBB WGS (n=2297)	103927004	ftp://ftp.ebi.ac.uk/pub/databases/gwas/summary_statistics//GCST90451001-GCST90452000/GCST90451188/GCST90451188.tsv.gz
meta_EUR_L_VLDL_L	GCST90451189	Total lipids in large VLDL	UKBB|EstBB	Genomics England (n=78195)|EstBB WGS (n=2297)	103927004	ftp://ftp.ebi.ac.uk/pub/databases/gwas/summary_statistics//GCST90451001-GCST90452000/GCST90451189/GCST90451189.tsv.gz
meta_EUR_L_VLDL_PL_pct	GCST90451190	Phospholipids to total lipids ratio in large VLDL	UKBB|EstBB	Genomics England (n=78195)|EstBB WGS (n=2297)	103927004	ftp://ftp.ebi.ac.uk/pub/databases/gwas/summary_statistics//GCST90451001-GCST90452000/GCST90451190/GCST90451190.tsv.gz
meta_EUR_L_VLDL_PL	GCST90451191	Phospholipids in large VLDL	UKBB|EstBB	Genomics England (n=78195)|EstBB WGS (n=2297)	103927004	ftp://ftp.ebi.ac.uk/pub/databases/gwas/summary_statistics//GCST90451001-GCST90452000/GCST90451191/GCST90451191.tsv.gz
meta_EUR_L_VLDL_P	GCST90451192	Concentration of large VLDL particles	UKBB|EstBB	Genomics England (n=78195)|EstBB WGS (n=2297)	103927004	ftp://ftp.ebi.ac.uk/pub/databases/gwas/summary_statistics//GCST90451001-GCST90452000/GCST90451192/GCST90451192.tsv.gz
meta_EUR_L_VLDL_TG_pct	GCST90451193	Triglycerides to total lipids ratio in large VLDL	UKBB|EstBB	Genomics England (n=78195)|EstBB WGS (n=2297)	103927004	ftp://ftp.ebi.ac.uk/pub/databases/gwas/summary_statistics//GCST90451001-GCST90452000/GCST90451193/GCST90451193.tsv.gz
meta_EUR_L_VLDL_TG	GCST90451194	Triglycerides in large VLDL	UKBB|EstBB	Genomics England (n=78195)|EstBB WGS (n=2297)	103927004	ftp://ftp.ebi.ac.uk/pub/databases/gwas/summary_statistics//GCST90451001-GCST90452000/GCST90451194/GCST90451194.tsv.gz
meta_EUR_M_HDL_CE_pct	GCST90451195	Cholesteryl esters to total lipids ratio in medium HDL	UKBB|EstBB	Genomics England (n=78195)|EstBB WGS (n=2297)	103927004	ftp://ftp.ebi.ac.uk/pub/databases/gwas/summary_statistics//GCST90451001-GCST90452000/GCST90451195/GCST90451195.tsv.gz
meta_EUR_M_HDL_CE	GCST90451196	Cholesteryl esters in medium HDL	UKBB|EstBB	Genomics England (n=78195)|EstBB WGS (n=2297)	103927004	ftp://ftp.ebi.ac.uk/pub/databases/gwas/summary_statistics//GCST90451001-GCST90452000/GCST90451196/GCST90451196.tsv.gz
meta_EUR_M_HDL_C_pct	GCST90451197	Cholesterol to total lipids ratio in medium HDL	UKBB|EstBB	Genomics England (n=78195)|EstBB WGS (n=2297)	103927004	ftp://ftp.ebi.ac.uk/pub/databases/gwas/summary_statistics//GCST90451001-GCST90452000/GCST90451197/GCST90451197.tsv.gz
meta_EUR_M_HDL_C	GCST90451198	Cholesterol in medium HDL	UKBB|EstBB	Genomics England (n=78195)|EstBB WGS (n=2297)	103927004	ftp://ftp.ebi.ac.uk/pub/databases/gwas/summary_statistics//GCST90451001-GCST90452000/GCST90451198/GCST90451198.tsv.gz
meta_EUR_M_HDL_FC_pct	GCST90451199	Free cholesterol to total lipids ratio in medium HDL	UKBB|EstBB	Genomics England (n=78195)|EstBB WGS (n=2297)	103927004	ftp://ftp.ebi.ac.uk/pub/databases/gwas/summary_statistics//GCST90451001-GCST90452000/GCST90451199/GCST90451199.tsv.gz
meta_EUR_M_HDL_FC	GCST90451200	Free cholesterol in medium HDL	UKBB|EstBB	Genomics England (n=78195)|EstBB WGS (n=2297)	103927004	ftp://ftp.ebi.ac.uk/pub/databases/gwas/summary_statistics//GCST90451001-GCST90452000/GCST90451200/GCST90451200.tsv.gz
meta_EUR_M_HDL_L	GCST90451201	Total lipids in medium HDL	UKBB|EstBB	Genomics England (n=78195)|EstBB WGS (n=2297)	103927004	ftp://ftp.ebi.ac.uk/pub/databases/gwas/summary_statistics//GCST90451001-GCST90452000/GCST90451201/GCST90451201.tsv.gz
meta_EUR_M_HDL_PL_pct	GCST90451202	Phospholipids to total lipids ratio in medium HDL	UKBB|EstBB	Genomics England (n=78195)|EstBB WGS (n=2297)	103927004	ftp://ftp.ebi.ac.uk/pub/databases/gwas/summary_statistics//GCST90451001-GCST90452000/GCST90451202/GCST90451202.tsv.gz
meta_EUR_M_HDL_PL	GCST90451203	Phospholipids in medium HDL	UKBB|EstBB	Genomics England (n=78195)|EstBB WGS (n=2297)	103927004	ftp://ftp.ebi.ac.uk/pub/databases/gwas/summary_statistics//GCST90451001-GCST90452000/GCST90451203/GCST90451203.tsv.gz
meta_EUR_M_HDL_P	GCST90451204	Concentration of medium HDL particles	UKBB|EstBB	Genomics England (n=78195)|EstBB WGS (n=2297)	103927004	ftp://ftp.ebi.ac.uk/pub/databases/gwas/summary_statistics//GCST90451001-GCST90452000/GCST90451204/GCST90451204.tsv.gz
meta_EUR_M_HDL_TG_pct	GCST90451205	Triglycerides to total lipids ratio in medium HDL	UKBB|EstBB	Genomics England (n=78195)|EstBB WGS (n=2297)	103927004	ftp://ftp.ebi.ac.uk/pub/databases/gwas/summary_statistics//GCST90451001-GCST90452000/GCST90451205/GCST90451205.tsv.gz
meta_EUR_M_HDL_TG	GCST90451206	Triglycerides in medium HDL	UKBB|EstBB	Genomics England (n=78195)|EstBB WGS (n=2297)	103927004	ftp://ftp.ebi.ac.uk/pub/databases/gwas/summary_statistics//GCST90451001-GCST90452000/GCST90451206/GCST90451206.tsv.gz
meta_EUR_M_LDL_CE_pct	GCST90451207	Cholesteryl esters to total lipids ratio in medium LDL	UKBB|EstBB	Genomics England (n=78195)|EstBB WGS (n=2297)	103927004	ftp://ftp.ebi.ac.uk/pub/databases/gwas/summary_statistics//GCST90451001-GCST90452000/GCST90451207/GCST90451207.tsv.gz
meta_EUR_M_LDL_CE	GCST90451208	Cholesteryl esters in medium LDL	UKBB|EstBB	Genomics England (n=78195)|EstBB WGS (n=2297)	103927004	ftp://ftp.ebi.ac.uk/pub/databases/gwas/summary_statistics//GCST90451001-GCST90452000/GCST90451208/GCST90451208.tsv.gz
meta_EUR_M_LDL_C_pct	GCST90451209	Cholesterol to total lipids ratio in medium LDL	UKBB|EstBB	Genomics England (n=78195)|EstBB WGS (n=2297)	103927004	ftp://ftp.ebi.ac.uk/pub/databases/gwas/summary_statistics//GCST90451001-GCST90452000/GCST90451209/GCST90451209.tsv.gz
meta_EUR_M_LDL_C	GCST90451210	Cholesterol in medium LDL	UKBB|EstBB	Genomics England (n=78195)|EstBB WGS (n=2297)	103927004	ftp://ftp.ebi.ac.uk/pub/databases/gwas/summary_statistics//GCST90451001-GCST90452000/GCST90451210/GCST90451210.tsv.gz
meta_EUR_M_LDL_FC_pct	GCST90451211	Free cholesterol to total lipids ratio in medium LDL	UKBB|EstBB	Genomics England (n=78195)|EstBB WGS (n=2297)	103927004	ftp://ftp.ebi.ac.uk/pub/databases/gwas/summary_statistics//GCST90451001-GCST90452000/GCST90451211/GCST90451211.tsv.gz
meta_EUR_M_LDL_FC	GCST90451212	Free cholesterol in medium LDL	UKBB|EstBB	Genomics England (n=78195)|EstBB WGS (n=2297)	103927004	ftp://ftp.ebi.ac.uk/pub/databases/gwas/summary_statistics//GCST90451001-GCST90452000/GCST90451212/GCST90451212.tsv.gz
meta_EUR_M_LDL_L	GCST90451213	Total lipids in medium LDL	UKBB|EstBB	Genomics England (n=78195)|EstBB WGS (n=2297)	103927004	ftp://ftp.ebi.ac.uk/pub/databases/gwas/summary_statistics//GCST90451001-GCST90452000/GCST90451213/GCST90451213.tsv.gz
meta_EUR_M_LDL_PL_pct	GCST90451214	Phospholipids to total lipids ratio in medium LDL	UKBB|EstBB	Genomics England (n=78195)|EstBB WGS (n=2297)	103927004	ftp://ftp.ebi.ac.uk/pub/databases/gwas/summary_statistics//GCST90451001-GCST90452000/GCST90451214/GCST90451214.tsv.gz
meta_EUR_M_LDL_PL	GCST90451215	Phospholipids in medium LDL	UKBB|EstBB	Genomics England (n=78195)|EstBB WGS (n=2297)	103927004	ftp://ftp.ebi.ac.uk/pub/databases/gwas/summary_statistics//GCST90451001-GCST90452000/GCST90451215/GCST90451215.tsv.gz
meta_EUR_M_LDL_P	GCST90451216	Concentration of medium LDL particles	UKBB|EstBB	Genomics England (n=78195)|EstBB WGS (n=2297)	103927004	ftp://ftp.ebi.ac.uk/pub/databases/gwas/summary_statistics//GCST90451001-GCST90452000/GCST90451216/GCST90451216.tsv.gz
meta_EUR_M_LDL_TG_pct	GCST90451217	Triglycerides to total lipids ratio in medium LDL	UKBB|EstBB	Genomics England (n=78195)|EstBB WGS (n=2297)	103927004	ftp://ftp.ebi.ac.uk/pub/databases/gwas/summary_statistics//GCST90451001-GCST90452000/GCST90451217/GCST90451217.tsv.gz
meta_EUR_M_LDL_TG	GCST90451218	Triglycerides in medium LDL	UKBB|EstBB	Genomics England (n=78195)|EstBB WGS (n=2297)	103927004	ftp://ftp.ebi.ac.uk/pub/databases/gwas/summary_statistics//GCST90451001-GCST90452000/GCST90451218/GCST90451218.tsv.gz
meta_EUR_MUFA_pct	GCST90451219	Ratio of monounsaturated fatty acids to total fatty acids	UKBB|EstBB	Genomics England (n=78195)|EstBB WGS (n=2297)	103927004	ftp://ftp.ebi.ac.uk/pub/databases/gwas/summary_statistics//GCST90451001-GCST90452000/GCST90451219/GCST90451219.tsv.gz
meta_EUR_MUFA	GCST90451220	Monounsaturated fatty acids	UKBB|EstBB	Genomics England (n=78195)|EstBB WGS (n=2297)	103927004	ftp://ftp.ebi.ac.uk/pub/databases/gwas/summary_statistics//GCST90451001-GCST90452000/GCST90451220/GCST90451220.tsv.gz
meta_EUR_M_VLDL_CE_pct	GCST90451221	Cholesteryl esters to total lipids ratio in medium VLDL	UKBB|EstBB	Genomics England (n=78195)|EstBB WGS (n=2297)	103927004	ftp://ftp.ebi.ac.uk/pub/databases/gwas/summary_statistics//GCST90451001-GCST90452000/GCST90451221/GCST90451221.tsv.gz
meta_EUR_M_VLDL_CE	GCST90451222	Cholesteryl esters in medium VLDL	UKBB|EstBB	Genomics England (n=78195)|EstBB WGS (n=2297)	103927004	ftp://ftp.ebi.ac.uk/pub/databases/gwas/summary_statistics//GCST90451001-GCST90452000/GCST90451222/GCST90451222.tsv.gz
meta_EUR_M_VLDL_C_pct	GCST90451223	Cholesterol to total lipids ratio in medium VLDL	UKBB|EstBB	Genomics England (n=78195)|EstBB WGS (n=2297)	103927004	ftp://ftp.ebi.ac.uk/pub/databases/gwas/summary_statistics//GCST90451001-GCST90452000/GCST90451223/GCST90451223.tsv.gz
meta_EUR_M_VLDL_C	GCST90451224	Cholesterol in medium VLDL	UKBB|EstBB	Genomics England (n=78195)|EstBB WGS (n=2297)	103927004	ftp://ftp.ebi.ac.uk/pub/databases/gwas/summary_statistics//GCST90451001-GCST90452000/GCST90451224/GCST90451224.tsv.gz
meta_EUR_M_VLDL_FC_pct	GCST90451225	Free cholesterol to total lipids ratio in medium VLDL	UKBB|EstBB	Genomics England (n=78195)|EstBB WGS (n=2297)	103927004	ftp://ftp.ebi.ac.uk/pub/databases/gwas/summary_statistics//GCST90451001-GCST90452000/GCST90451225/GCST90451225.tsv.gz
meta_EUR_M_VLDL_FC	GCST90451226	Free cholesterol in medium VLDL	UKBB|EstBB	Genomics England (n=78195)|EstBB WGS (n=2297)	103927004	ftp://ftp.ebi.ac.uk/pub/databases/gwas/summary_statistics//GCST90451001-GCST90452000/GCST90451226/GCST90451226.tsv.gz
meta_EUR_M_VLDL_L	GCST90451227	Total lipids in medium VLDL	UKBB|EstBB	Genomics England (n=78195)|EstBB WGS (n=2297)	103927004	ftp://ftp.ebi.ac.uk/pub/databases/gwas/summary_statistics//GCST90451001-GCST90452000/GCST90451227/GCST90451227.tsv.gz
meta_EUR_M_VLDL_PL_pct	GCST90451228	Phospholipids to total lipids ratio in medium VLDL	UKBB|EstBB	Genomics England (n=78195)|EstBB WGS (n=2297)	103927004	ftp://ftp.ebi.ac.uk/pub/databases/gwas/summary_statistics//GCST90451001-GCST90452000/GCST90451228/GCST90451228.tsv.gz
meta_EUR_M_VLDL_PL	GCST90451229	Phospholipids in medium VLDL	UKBB|EstBB	Genomics England (n=78195)|EstBB WGS (n=2297)	103927004	ftp://ftp.ebi.ac.uk/pub/databases/gwas/summary_statistics//GCST90451001-GCST90452000/GCST90451229/GCST90451229.tsv.gz
meta_EUR_M_VLDL_P	GCST90451230	Concentration of medium VLDL particles	UKBB|EstBB	Genomics England (n=78195)|EstBB WGS (n=2297)	103927004	ftp://ftp.ebi.ac.uk/pub/databases/gwas/summary_statistics//GCST90451001-GCST90452000/GCST90451230/GCST90451230.tsv.gz
meta_EUR_M_VLDL_TG_pct	GCST90451231	Triglycerides to total lipids ratio in medium VLDL	UKBB|EstBB	Genomics England (n=78195)|EstBB WGS (n=2297)	103927004	ftp://ftp.ebi.ac.uk/pub/databases/gwas/summary_statistics//GCST90451001-GCST90452000/GCST90451231/GCST90451231.tsv.gz
meta_EUR_M_VLDL_TG	GCST90451232	Triglycerides in medium VLDL	UKBB|EstBB	Genomics England (n=78195)|EstBB WGS (n=2297)	103927004	ftp://ftp.ebi.ac.uk/pub/databases/gwas/summary_statistics//GCST90451001-GCST90452000/GCST90451232/GCST90451232.tsv.gz
meta_EUR_non_HDL_C	GCST90451233	Total cholesterol minus HDL-C	UKBB|EstBB	Genomics England (n=78195)|EstBB WGS (n=2297)	103927004	ftp://ftp.ebi.ac.uk/pub/databases/gwas/summary_statistics//GCST90451001-GCST90452000/GCST90451233/GCST90451233.tsv.gz
meta_EUR_Omega_3_pct	GCST90451234	Ratio of omega-3 fatty acids to total fatty acids	UKBB|EstBB	Genomics England (n=78195)|EstBB WGS (n=2297)	103927004	ftp://ftp.ebi.ac.uk/pub/databases/gwas/summary_statistics//GCST90451001-GCST90452000/GCST90451234/GCST90451234.tsv.gz
meta_EUR_Omega_3	GCST90451235	Omega-3 fatty acids	UKBB|EstBB	Genomics England (n=78195)|EstBB WGS (n=2297)	103927004	ftp://ftp.ebi.ac.uk/pub/databases/gwas/summary_statistics//GCST90451001-GCST90452000/GCST90451235/GCST90451235.tsv.gz
meta_EUR_Omega_6_by_Omega_3	GCST90451236	Ratio of omega-6 fatty acids to omega-3 fatty acids	UKBB|EstBB	Genomics England (n=78195)|EstBB WGS (n=2297)	103927004	ftp://ftp.ebi.ac.uk/pub/databases/gwas/summary_statistics//GCST90451001-GCST90452000/GCST90451236/GCST90451236.tsv.gz
meta_EUR_Omega_6_pct	GCST90451237	Ratio of omega-6 fatty acids to total fatty acids	UKBB|EstBB	Genomics England (n=78195)|EstBB WGS (n=2297)	103927004	ftp://ftp.ebi.ac.uk/pub/databases/gwas/summary_statistics//GCST90451001-GCST90452000/GCST90451237/GCST90451237.tsv.gz
meta_EUR_Omega_6	GCST90451238	Omega-6 fatty acids	UKBB|EstBB	Genomics England (n=78195)|EstBB WGS (n=2297)	103927004	ftp://ftp.ebi.ac.uk/pub/databases/gwas/summary_statistics//GCST90451001-GCST90452000/GCST90451238/GCST90451238.tsv.gz
meta_EUR_Phe	GCST90451239	Phenylalanine	UKBB|EstBB	Genomics England (n=78195)|EstBB WGS (n=2297)	103927004	ftp://ftp.ebi.ac.uk/pub/databases/gwas/summary_statistics//GCST90451001-GCST90452000/GCST90451239/GCST90451239.tsv.gz
meta_EUR_Phosphatidylc	GCST90451240	Phosphatidylcholines	UKBB|EstBB	Genomics England (n=78195)|EstBB WGS (n=2297)	103927004	ftp://ftp.ebi.ac.uk/pub/databases/gwas/summary_statistics//GCST90451001-GCST90452000/GCST90451240/GCST90451240.tsv.gz
meta_EUR_Phosphoglyc	GCST90451241	Phosphoglycerides	UKBB|EstBB	Genomics England (n=78195)|EstBB WGS (n=2297)	103927004	ftp://ftp.ebi.ac.uk/pub/databases/gwas/summary_statistics//GCST90451001-GCST90452000/GCST90451241/GCST90451241.tsv.gz
meta_EUR_PUFA_by_MUFA	GCST90451242	Ratio of polyunsaturated fatty acids to monounsaturated fatty acids	UKBB|EstBB	Genomics England (n=78195)|EstBB WGS (n=2297)	103927004	ftp://ftp.ebi.ac.uk/pub/databases/gwas/summary_statistics//GCST90451001-GCST90452000/GCST90451242/GCST90451242.tsv.gz
meta_EUR_PUFA_pct	GCST90451243	Ratio of polyunsaturated fatty acids to total fatty acids	UKBB|EstBB	Genomics England (n=78195)|EstBB WGS (n=2297)	103927004	ftp://ftp.ebi.ac.uk/pub/databases/gwas/summary_statistics//GCST90451001-GCST90452000/GCST90451243/GCST90451243.tsv.gz
meta_EUR_PUFA	GCST90451244	Polyunsaturated fatty acids	UKBB|EstBB	Genomics England (n=78195)|EstBB WGS (n=2297)	103927004	ftp://ftp.ebi.ac.uk/pub/databases/gwas/summary_statistics//GCST90451001-GCST90452000/GCST90451244/GCST90451244.tsv.gz
meta_EUR_Pyruvate	GCST90451245	Pyruvate	UKBB|EstBB	Genomics England (n=78195)|EstBB WGS (n=2297)	103927004	ftp://ftp.ebi.ac.uk/pub/databases/gwas/summary_statistics//GCST90451001-GCST90452000/GCST90451245/GCST90451245.tsv.gz
meta_EUR_Remnant_C	GCST90451246	Remnant cholesterol (non-HDL, non-LDL -cholesterol)	UKBB|EstBB	Genomics England (n=78195)|EstBB WGS (n=2297)	103927004	ftp://ftp.ebi.ac.uk/pub/databases/gwas/summary_statistics//GCST90451001-GCST90452000/GCST90451246/GCST90451246.tsv.gz
meta_EUR_SFA_pct	GCST90451247	Ratio of saturated fatty acids to total fatty acids	UKBB|EstBB	Genomics England (n=78195)|EstBB WGS (n=2297)	103927004	ftp://ftp.ebi.ac.uk/pub/databases/gwas/summary_statistics//GCST90451001-GCST90452000/GCST90451247/GCST90451247.tsv.gz
meta_EUR_SFA	GCST90451248	Saturated fatty acids	UKBB|EstBB	Genomics England (n=78195)|EstBB WGS (n=2297)	103927004	ftp://ftp.ebi.ac.uk/pub/databases/gwas/summary_statistics//GCST90451001-GCST90452000/GCST90451248/GCST90451248.tsv.gz
meta_EUR_S_HDL_CE_pct	GCST90451249	Cholesteryl esters to total lipids ratio in small HDL	UKBB|EstBB	Genomics England (n=78195)|EstBB WGS (n=2297)	103927004	ftp://ftp.ebi.ac.uk/pub/databases/gwas/summary_statistics//GCST90451001-GCST90452000/GCST90451249/GCST90451249.tsv.gz
meta_EUR_S_HDL_CE	GCST90451250	Cholesteryl esters in small HDL	UKBB|EstBB	Genomics England (n=78195)|EstBB WGS (n=2297)	103927004	ftp://ftp.ebi.ac.uk/pub/databases/gwas/summary_statistics//GCST90451001-GCST90452000/GCST90451250/GCST90451250.tsv.gz
meta_EUR_S_HDL_C_pct	GCST90451251	Cholesterol to total lipids ratio in small HDL	UKBB|EstBB	Genomics England (n=78195)|EstBB WGS (n=2297)	103927004	ftp://ftp.ebi.ac.uk/pub/databases/gwas/summary_statistics//GCST90451001-GCST90452000/GCST90451251/GCST90451251.tsv.gz
meta_EUR_S_HDL_C	GCST90451252	Cholesterol in small HDL	UKBB|EstBB	Genomics England (n=78195)|EstBB WGS (n=2297)	103927004	ftp://ftp.ebi.ac.uk/pub/databases/gwas/summary_statistics//GCST90451001-GCST90452000/GCST90451252/GCST90451252.tsv.gz
meta_EUR_S_HDL_FC_pct	GCST90451253	Free cholesterol to total lipids ratio in small HDL	UKBB|EstBB	Genomics England (n=78195)|EstBB WGS (n=2297)	103927004	ftp://ftp.ebi.ac.uk/pub/databases/gwas/summary_statistics//GCST90451001-GCST90452000/GCST90451253/GCST90451253.tsv.gz
meta_EUR_S_HDL_FC	GCST90451254	Free cholesterol in small HDL	UKBB|EstBB	Genomics England (n=78195)|EstBB WGS (n=2297)	103927004	ftp://ftp.ebi.ac.uk/pub/databases/gwas/summary_statistics//GCST90451001-GCST90452000/GCST90451254/GCST90451254.tsv.gz
meta_EUR_S_HDL_L	GCST90451255	Total lipids in small HDL	UKBB|EstBB	Genomics England (n=78195)|EstBB WGS (n=2297)	103927004	ftp://ftp.ebi.ac.uk/pub/databases/gwas/summary_statistics//GCST90451001-GCST90452000/GCST90451255/GCST90451255.tsv.gz
meta_EUR_S_HDL_PL_pct	GCST90451256	Phospholipids to total lipids ratio in small HDL	UKBB|EstBB	Genomics England (n=78195)|EstBB WGS (n=2297)	103927004	ftp://ftp.ebi.ac.uk/pub/databases/gwas/summary_statistics//GCST90451001-GCST90452000/GCST90451256/GCST90451256.tsv.gz
meta_EUR_S_HDL_PL	GCST90451257	Phospholipids in small HDL	UKBB|EstBB	Genomics England (n=78195)|EstBB WGS (n=2297)	103927004	ftp://ftp.ebi.ac.uk/pub/databases/gwas/summary_statistics//GCST90451001-GCST90452000/GCST90451257/GCST90451257.tsv.gz
meta_EUR_S_HDL_P	GCST90451258	Concentration of small HDL particles	UKBB|EstBB	Genomics England (n=78195)|EstBB WGS (n=2297)	103927004	ftp://ftp.ebi.ac.uk/pub/databases/gwas/summary_statistics//GCST90451001-GCST90452000/GCST90451258/GCST90451258.tsv.gz
meta_EUR_S_HDL_TG_pct	GCST90451259	Triglycerides to total lipids ratio in small HDL	UKBB|EstBB	Genomics England (n=78195)|EstBB WGS (n=2297)	103927004	ftp://ftp.ebi.ac.uk/pub/databases/gwas/summary_statistics//GCST90451001-GCST90452000/GCST90451259/GCST90451259.tsv.gz
meta_EUR_S_HDL_TG	GCST90451260	Triglycerides in small HDL	UKBB|EstBB	Genomics England (n=78195)|EstBB WGS (n=2297)	103927004	ftp://ftp.ebi.ac.uk/pub/databases/gwas/summary_statistics//GCST90451001-GCST90452000/GCST90451260/GCST90451260.tsv.gz
meta_EUR_S_LDL_CE_pct	GCST90451261	Cholesteryl esters to total lipids ratio in small LDL	UKBB|EstBB	Genomics England (n=78195)|EstBB WGS (n=2297)	103927004	ftp://ftp.ebi.ac.uk/pub/databases/gwas/summary_statistics//GCST90451001-GCST90452000/GCST90451261/GCST90451261.tsv.gz
meta_EUR_S_LDL_CE	GCST90451262	Cholesteryl esters in small LDL	UKBB|EstBB	Genomics England (n=78195)|EstBB WGS (n=2297)	103927004	ftp://ftp.ebi.ac.uk/pub/databases/gwas/summary_statistics//GCST90451001-GCST90452000/GCST90451262/GCST90451262.tsv.gz
meta_EUR_S_LDL_C_pct	GCST90451263	Cholesterol to total lipids ratio in small LDL	UKBB|EstBB	Genomics England (n=78195)|EstBB WGS (n=2297)	103927004	ftp://ftp.ebi.ac.uk/pub/databases/gwas/summary_statistics//GCST90451001-GCST90452000/GCST90451263/GCST90451263.tsv.gz
meta_EUR_S_LDL_C	GCST90451264	Cholesterol in small LDL	UKBB|EstBB	Genomics England (n=78195)|EstBB WGS (n=2297)	103927004	ftp://ftp.ebi.ac.uk/pub/databases/gwas/summary_statistics//GCST90451001-GCST90452000/GCST90451264/GCST90451264.tsv.gz
meta_EUR_S_LDL_FC_pct	GCST90451265	Free cholesterol to total lipids ratio in small LDL	UKBB|EstBB	Genomics England (n=78195)|EstBB WGS (n=2297)	103927004	ftp://ftp.ebi.ac.uk/pub/databases/gwas/summary_statistics//GCST90451001-GCST90452000/GCST90451265/GCST90451265.tsv.gz
meta_EUR_S_LDL_FC	GCST90451266	Free cholesterol in small LDL	UKBB|EstBB	Genomics England (n=78195)|EstBB WGS (n=2297)	103927004	ftp://ftp.ebi.ac.uk/pub/databases/gwas/summary_statistics//GCST90451001-GCST90452000/GCST90451266/GCST90451266.tsv.gz
meta_EUR_S_LDL_L	GCST90451267	Total lipids in small LDL	UKBB|EstBB	Genomics England (n=78195)|EstBB WGS (n=2297)	103927004	ftp://ftp.ebi.ac.uk/pub/databases/gwas/summary_statistics//GCST90451001-GCST90452000/GCST90451267/GCST90451267.tsv.gz
meta_EUR_S_LDL_PL_pct	GCST90451268	Phospholipids to total lipids ratio in small LDL	UKBB|EstBB	Genomics England (n=78195)|EstBB WGS (n=2297)	103927004	ftp://ftp.ebi.ac.uk/pub/databases/gwas/summary_statistics//GCST90451001-GCST90452000/GCST90451268/GCST90451268.tsv.gz
meta_EUR_S_LDL_PL	GCST90451269	Phospholipids in small LDL	UKBB|EstBB	Genomics England (n=78195)|EstBB WGS (n=2297)	103927004	ftp://ftp.ebi.ac.uk/pub/databases/gwas/summary_statistics//GCST90451001-GCST90452000/GCST90451269/GCST90451269.tsv.gz
meta_EUR_S_LDL_P	GCST90451270	Concentration of small LDL particles	UKBB|EstBB	Genomics England (n=78195)|EstBB WGS (n=2297)	103927004	ftp://ftp.ebi.ac.uk/pub/databases/gwas/summary_statistics//GCST90451001-GCST90452000/GCST90451270/GCST90451270.tsv.gz
meta_EUR_S_LDL_TG_pct	GCST90451271	Triglycerides to total lipids ratio in small LDL	UKBB|EstBB	Genomics England (n=78195)|EstBB WGS (n=2297)	103927004	ftp://ftp.ebi.ac.uk/pub/databases/gwas/summary_statistics//GCST90451001-GCST90452000/GCST90451271/GCST90451271.tsv.gz
meta_EUR_S_LDL_TG	GCST90451272	Triglycerides in small LDL	UKBB|EstBB	Genomics England (n=78195)|EstBB WGS (n=2297)	103927004	ftp://ftp.ebi.ac.uk/pub/databases/gwas/summary_statistics//GCST90451001-GCST90452000/GCST90451272/GCST90451272.tsv.gz
meta_EUR_Sphingomyelins	GCST90451273	Sphingomyelins	UKBB|EstBB	Genomics England (n=78195)|EstBB WGS (n=2297)	103927004	ftp://ftp.ebi.ac.uk/pub/databases/gwas/summary_statistics//GCST90451001-GCST90452000/GCST90451273/GCST90451273.tsv.gz
meta_EUR_S_VLDL_CE_pct	GCST90451274	Cholesteryl esters to total lipids ratio in small VLDL	UKBB|EstBB	Genomics England (n=78195)|EstBB WGS (n=2297)	103927004	ftp://ftp.ebi.ac.uk/pub/databases/gwas/summary_statistics//GCST90451001-GCST90452000/GCST90451274/GCST90451274.tsv.gz
meta_EUR_S_VLDL_CE	GCST90451275	Cholesteryl esters in small VLDL	UKBB|EstBB	Genomics England (n=78195)|EstBB WGS (n=2297)	103927004	ftp://ftp.ebi.ac.uk/pub/databases/gwas/summary_statistics//GCST90451001-GCST90452000/GCST90451275/GCST90451275.tsv.gz
meta_EUR_S_VLDL_C_pct	GCST90451276	Cholesterol to total lipids ratio in small VLDL	UKBB|EstBB	Genomics England (n=78195)|EstBB WGS (n=2297)	103927004	ftp://ftp.ebi.ac.uk/pub/databases/gwas/summary_statistics//GCST90451001-GCST90452000/GCST90451276/GCST90451276.tsv.gz
meta_EUR_S_VLDL_C	GCST90451277	Cholesterol in small VLDL	UKBB|EstBB	Genomics England (n=78195)|EstBB WGS (n=2297)	103927004	ftp://ftp.ebi.ac.uk/pub/databases/gwas/summary_statistics//GCST90451001-GCST90452000/GCST90451277/GCST90451277.tsv.gz
meta_EUR_S_VLDL_FC_pct	GCST90451278	Free cholesterol to total lipids ratio in small VLDL	UKBB|EstBB	Genomics England (n=78195)|EstBB WGS (n=2297)	103927004	ftp://ftp.ebi.ac.uk/pub/databases/gwas/summary_statistics//GCST90451001-GCST90452000/GCST90451278/GCST90451278.tsv.gz
meta_EUR_S_VLDL_FC	GCST90451279	Free cholesterol in small VLDL	UKBB|EstBB	Genomics England (n=78195)|EstBB WGS (n=2297)	103927004	ftp://ftp.ebi.ac.uk/pub/databases/gwas/summary_statistics//GCST90451001-GCST90452000/GCST90451279/GCST90451279.tsv.gz
meta_EUR_S_VLDL_L	GCST90451280	Total lipids in small VLDL	UKBB|EstBB	Genomics England (n=78195)|EstBB WGS (n=2297)	103927004	ftp://ftp.ebi.ac.uk/pub/databases/gwas/summary_statistics//GCST90451001-GCST90452000/GCST90451280/GCST90451280.tsv.gz
meta_EUR_S_VLDL_PL_pct	GCST90451281	Phospholipids to total lipids ratio in small VLDL	UKBB|EstBB	Genomics England (n=78195)|EstBB WGS (n=2297)	103927004	ftp://ftp.ebi.ac.uk/pub/databases/gwas/summary_statistics//GCST90451001-GCST90452000/GCST90451281/GCST90451281.tsv.gz
meta_EUR_S_VLDL_PL	GCST90451282	Phospholipids in small VLDL	UKBB|EstBB	Genomics England (n=78195)|EstBB WGS (n=2297)	103927004	ftp://ftp.ebi.ac.uk/pub/databases/gwas/summary_statistics//GCST90451001-GCST90452000/GCST90451282/GCST90451282.tsv.gz
meta_EUR_S_VLDL_P	GCST90451283	Concentration of small VLDL particles	UKBB|EstBB	Genomics England (n=78195)|EstBB WGS (n=2297)	103927004	ftp://ftp.ebi.ac.uk/pub/databases/gwas/summary_statistics//GCST90451001-GCST90452000/GCST90451283/GCST90451283.tsv.gz
meta_EUR_S_VLDL_TG_pct	GCST90451284	Triglycerides to total lipids ratio in small VLDL	UKBB|EstBB	Genomics England (n=78195)|EstBB WGS (n=2297)	103927004	ftp://ftp.ebi.ac.uk/pub/databases/gwas/summary_statistics//GCST90451001-GCST90452000/GCST90451284/GCST90451284.tsv.gz
meta_EUR_S_VLDL_TG	GCST90451285	Triglycerides in small VLDL	UKBB|EstBB	Genomics England (n=78195)|EstBB WGS (n=2297)	103927004	ftp://ftp.ebi.ac.uk/pub/databases/gwas/summary_statistics//GCST90451001-GCST90452000/GCST90451285/GCST90451285.tsv.gz
meta_EUR_TG_by_PG	GCST90451286	Ratio of triglycerides to phosphoglycerides	UKBB|EstBB	Genomics England (n=78195)|EstBB WGS (n=2297)	103927004	ftp://ftp.ebi.ac.uk/pub/databases/gwas/summary_statistics//GCST90451001-GCST90452000/GCST90451286/GCST90451286.tsv.gz
meta_EUR_Total_BCAA	GCST90451287	Total concentration of branched-chain amino acids (leucine + isoleucine + valine)	UKBB|EstBB	Genomics England (n=78195)|EstBB WGS (n=2297)	103927004	ftp://ftp.ebi.ac.uk/pub/databases/gwas/summary_statistics//GCST90451001-GCST90452000/GCST90451287/GCST90451287.tsv.gz
meta_EUR_Total_CE	GCST90451288	Total esterified cholesterol	UKBB|EstBB	Genomics England (n=78195)|EstBB WGS (n=2297)	103927004	ftp://ftp.ebi.ac.uk/pub/databases/gwas/summary_statistics//GCST90451001-GCST90452000/GCST90451288/GCST90451288.tsv.gz
meta_EUR_Total_C	GCST90451289	Total cholesterol	UKBB|EstBB	Genomics England (n=78195)|EstBB WGS (n=2297)	103927004	ftp://ftp.ebi.ac.uk/pub/databases/gwas/summary_statistics//GCST90451001-GCST90452000/GCST90451289/GCST90451289.tsv.gz
meta_EUR_Total_FA	GCST90451290	Total fatty acids	UKBB|EstBB	Genomics England (n=78195)|EstBB WGS (n=2297)	103927004	ftp://ftp.ebi.ac.uk/pub/databases/gwas/summary_statistics//GCST90451001-GCST90452000/GCST90451290/GCST90451290.tsv.gz
meta_EUR_Total_FC	GCST90451291	Total free cholesterol	UKBB|EstBB	Genomics England (n=78195)|EstBB WGS (n=2297)	103927004	ftp://ftp.ebi.ac.uk/pub/databases/gwas/summary_statistics//GCST90451001-GCST90452000/GCST90451291/GCST90451291.tsv.gz
meta_EUR_Total_L	GCST90451292	Total lipids in lipoprotein particles	UKBB|EstBB	Genomics England (n=78195)|EstBB WGS (n=2297)	103927004	ftp://ftp.ebi.ac.uk/pub/databases/gwas/summary_statistics//GCST90451001-GCST90452000/GCST90451292/GCST90451292.tsv.gz
meta_EUR_Total_PL	GCST90451293	Total phospholipids in lipoprotein particles	UKBB|EstBB	Genomics England (n=78195)|EstBB WGS (n=2297)	103927004	ftp://ftp.ebi.ac.uk/pub/databases/gwas/summary_statistics//GCST90451001-GCST90452000/GCST90451293/GCST90451293.tsv.gz
meta_EUR_Total_P	GCST90451294	Total concentration of lipoprotein particles	UKBB|EstBB	Genomics England (n=78195)|EstBB WGS (n=2297)	103927004	ftp://ftp.ebi.ac.uk/pub/databases/gwas/summary_statistics//GCST90451001-GCST90452000/GCST90451294/GCST90451294.tsv.gz
meta_EUR_Total_TG	GCST90451295	Total triglycerides	UKBB|EstBB	Genomics England (n=78195)|EstBB WGS (n=2297)	103927004	ftp://ftp.ebi.ac.uk/pub/databases/gwas/summary_statistics//GCST90451001-GCST90452000/GCST90451295/GCST90451295.tsv.gz
meta_EUR_Tyr	GCST90451296	Tyrosine	UKBB|EstBB	Genomics England (n=78195)|EstBB WGS (n=2297)	103927004	ftp://ftp.ebi.ac.uk/pub/databases/gwas/summary_statistics//GCST90451001-GCST90452000/GCST90451296/GCST90451296.tsv.gz
meta_EUR_Unsaturation	GCST90451297	Degree of unsaturation	UKBB|EstBB	Genomics England (n=78195)|EstBB WGS (n=2297)	103927004	ftp://ftp.ebi.ac.uk/pub/databases/gwas/summary_statistics//GCST90451001-GCST90452000/GCST90451297/GCST90451297.tsv.gz
meta_EUR_Val	GCST90451298	Valine	UKBB|EstBB	Genomics England (n=78195)|EstBB WGS (n=2297)	103927004	ftp://ftp.ebi.ac.uk/pub/databases/gwas/summary_statistics//GCST90451001-GCST90452000/GCST90451298/GCST90451298.tsv.gz
meta_EUR_VLDL_CE	GCST90451299	Cholesteryl esters in VLDL	UKBB|EstBB	Genomics England (n=78195)|EstBB WGS (n=2297)	103927004	ftp://ftp.ebi.ac.uk/pub/databases/gwas/summary_statistics//GCST90451001-GCST90452000/GCST90451299/GCST90451299.tsv.gz
meta_EUR_VLDL_C	GCST90451300	VLDL cholesterol	UKBB|EstBB	Genomics England (n=78195)|EstBB WGS (n=2297)	103927004	ftp://ftp.ebi.ac.uk/pub/databases/gwas/summary_statistics//GCST90451001-GCST90452000/GCST90451300/GCST90451300.tsv.gz
meta_EUR_VLDL_FC	GCST90451301	Free cholesterol in VLDL	UKBB|EstBB	Genomics England (n=78195)|EstBB WGS (n=2297)	103927004	ftp://ftp.ebi.ac.uk/pub/databases/gwas/summary_statistics//GCST90451001-GCST90452000/GCST90451301/GCST90451301.tsv.gz
meta_EUR_VLDL_L	GCST90451302	Total lipids in VLDL	UKBB|EstBB	Genomics England (n=78195)|EstBB WGS (n=2297)	103927004	ftp://ftp.ebi.ac.uk/pub/databases/gwas/summary_statistics//GCST90451001-GCST90452000/GCST90451302/GCST90451302.tsv.gz
meta_EUR_VLDL_PL	GCST90451303	Phospholipids in VLDL	UKBB|EstBB	Genomics England (n=78195)|EstBB WGS (n=2297)	103927004	ftp://ftp.ebi.ac.uk/pub/databases/gwas/summary_statistics//GCST90451001-GCST90452000/GCST90451303/GCST90451303.tsv.gz
meta_EUR_VLDL_P	GCST90451304	Concentration of VLDL particles	UKBB|EstBB	Genomics England (n=78195)|EstBB WGS (n=2297)	103927004	ftp://ftp.ebi.ac.uk/pub/databases/gwas/summary_statistics//GCST90451001-GCST90452000/GCST90451304/GCST90451304.tsv.gz
meta_EUR_VLDL_size	GCST90451305	Average diameter for VLDL particles	UKBB|EstBB	Genomics England (n=78195)|EstBB WGS (n=2297)	103927004	ftp://ftp.ebi.ac.uk/pub/databases/gwas/summary_statistics//GCST90451001-GCST90452000/GCST90451305/GCST90451305.tsv.gz
meta_EUR_VLDL_TG	GCST90451306	Triglycerides in VLDL	UKBB|EstBB	Genomics England (n=78195)|EstBB WGS (n=2297)	103927004	ftp://ftp.ebi.ac.uk/pub/databases/gwas/summary_statistics//GCST90451001-GCST90452000/GCST90451306/GCST90451306.tsv.gz
meta_EUR_XL_HDL_CE_pct	GCST90451307	Cholesteryl esters to total lipids ratio in very large HDL	UKBB|EstBB	Genomics England (n=78195)|EstBB WGS (n=2297)	103927004	ftp://ftp.ebi.ac.uk/pub/databases/gwas/summary_statistics//GCST90451001-GCST90452000/GCST90451307/GCST90451307.tsv.gz
meta_EUR_XL_HDL_CE	GCST90451308	Cholesteryl esters in very large HDL	UKBB|EstBB	Genomics England (n=78195)|EstBB WGS (n=2297)	103927004	ftp://ftp.ebi.ac.uk/pub/databases/gwas/summary_statistics//GCST90451001-GCST90452000/GCST90451308/GCST90451308.tsv.gz
meta_EUR_XL_HDL_C_pct	GCST90451309	Cholesterol to total lipids ratio in very large HDL	UKBB|EstBB	Genomics England (n=78195)|EstBB WGS (n=2297)	103927004	ftp://ftp.ebi.ac.uk/pub/databases/gwas/summary_statistics//GCST90451001-GCST90452000/GCST90451309/GCST90451309.tsv.gz
meta_EUR_XL_HDL_C	GCST90451310	Cholesterol in very large HDL	UKBB|EstBB	Genomics England (n=78195)|EstBB WGS (n=2297)	103927004	ftp://ftp.ebi.ac.uk/pub/databases/gwas/summary_statistics//GCST90451001-GCST90452000/GCST90451310/GCST90451310.tsv.gz
meta_EUR_XL_HDL_FC_pct	GCST90451311	Free cholesterol to total lipids ratio in very large HDL	UKBB|EstBB	Genomics England (n=78195)|EstBB WGS (n=2297)	103927004	ftp://ftp.ebi.ac.uk/pub/databases/gwas/summary_statistics//GCST90451001-GCST90452000/GCST90451311/GCST90451311.tsv.gz
meta_EUR_XL_HDL_FC	GCST90451312	Free cholesterol in very large HDL	UKBB|EstBB	Genomics England (n=78195)|EstBB WGS (n=2297)	103927004	ftp://ftp.ebi.ac.uk/pub/databases/gwas/summary_statistics//GCST90451001-GCST90452000/GCST90451312/GCST90451312.tsv.gz
meta_EUR_XL_HDL_L	GCST90451313	Total lipids in very large HDL	UKBB|EstBB	Genomics England (n=78195)|EstBB WGS (n=2297)	103927004	ftp://ftp.ebi.ac.uk/pub/databases/gwas/summary_statistics//GCST90451001-GCST90452000/GCST90451313/GCST90451313.tsv.gz
meta_EUR_XL_HDL_PL_pct	GCST90451314	Phospholipids to total lipids ratio in very large HDL	UKBB|EstBB	Genomics England (n=78195)|EstBB WGS (n=2297)	103927004	ftp://ftp.ebi.ac.uk/pub/databases/gwas/summary_statistics//GCST90451001-GCST90452000/GCST90451314/GCST90451314.tsv.gz
meta_EUR_XL_HDL_PL	GCST90451315	Phospholipids in very large HDL	UKBB|EstBB	Genomics England (n=78195)|EstBB WGS (n=2297)	103927004	ftp://ftp.ebi.ac.uk/pub/databases/gwas/summary_statistics//GCST90451001-GCST90452000/GCST90451315/GCST90451315.tsv.gz
meta_EUR_XL_HDL_P	GCST90451316	Concentration of very large HDL particles	UKBB|EstBB	Genomics England (n=78195)|EstBB WGS (n=2297)	103927004	ftp://ftp.ebi.ac.uk/pub/databases/gwas/summary_statistics//GCST90451001-GCST90452000/GCST90451316/GCST90451316.tsv.gz
meta_EUR_XL_HDL_TG_pct	GCST90451317	Triglycerides to total lipids ratio in very large HDL	UKBB|EstBB	Genomics England (n=78195)|EstBB WGS (n=2297)	103927004	ftp://ftp.ebi.ac.uk/pub/databases/gwas/summary_statistics//GCST90451001-GCST90452000/GCST90451317/GCST90451317.tsv.gz
meta_EUR_XL_HDL_TG	GCST90451318	Triglycerides in very large HDL	UKBB|EstBB	Genomics England (n=78195)|EstBB WGS (n=2297)	103927004	ftp://ftp.ebi.ac.uk/pub/databases/gwas/summary_statistics//GCST90451001-GCST90452000/GCST90451318/GCST90451318.tsv.gz
meta_EUR_XL_VLDL_CE_pct	GCST90451319	Cholesteryl esters to total lipids ratio in very large VLDL	UKBB|EstBB	Genomics England (n=78195)|EstBB WGS (n=2297)	103927004	ftp://ftp.ebi.ac.uk/pub/databases/gwas/summary_statistics//GCST90451001-GCST90452000/GCST90451319/GCST90451319.tsv.gz
meta_EUR_XL_VLDL_CE	GCST90451320	Cholesteryl esters in very large VLDL	UKBB|EstBB	Genomics England (n=78195)|EstBB WGS (n=2297)	103927004	ftp://ftp.ebi.ac.uk/pub/databases/gwas/summary_statistics//GCST90451001-GCST90452000/GCST90451320/GCST90451320.tsv.gz
meta_EUR_XL_VLDL_C_pct	GCST90451321	Cholesterol to total lipids ratio in very large VLDL	UKBB|EstBB	Genomics England (n=78195)|EstBB WGS (n=2297)	103927004	ftp://ftp.ebi.ac.uk/pub/databases/gwas/summary_statistics//GCST90451001-GCST90452000/GCST90451321/GCST90451321.tsv.gz
meta_EUR_XL_VLDL_C	GCST90451322	Cholesterol in very large VLDL	UKBB|EstBB	Genomics England (n=78195)|EstBB WGS (n=2297)	103927004	ftp://ftp.ebi.ac.uk/pub/databases/gwas/summary_statistics//GCST90451001-GCST90452000/GCST90451322/GCST90451322.tsv.gz
meta_EUR_XL_VLDL_FC_pct	GCST90451323	Free cholesterol to total lipids ratio in very large VLDL	UKBB|EstBB	Genomics England (n=78195)|EstBB WGS (n=2297)	103927004	ftp://ftp.ebi.ac.uk/pub/databases/gwas/summary_statistics//GCST90451001-GCST90452000/GCST90451323/GCST90451323.tsv.gz
meta_EUR_XL_VLDL_FC	GCST90451324	Free cholesterol in very large VLDL	UKBB|EstBB	Genomics England (n=78195)|EstBB WGS (n=2297)	103927004	ftp://ftp.ebi.ac.uk/pub/databases/gwas/summary_statistics//GCST90451001-GCST90452000/GCST90451324/GCST90451324.tsv.gz
meta_EUR_XL_VLDL_L	GCST90451325	Total lipids in very large VLDL	UKBB|EstBB	Genomics England (n=78195)|EstBB WGS (n=2297)	103927004	ftp://ftp.ebi.ac.uk/pub/databases/gwas/summary_statistics//GCST90451001-GCST90452000/GCST90451325/GCST90451325.tsv.gz
meta_EUR_XL_VLDL_PL_pct	GCST90451326	Phospholipids to total lipids ratio in very large VLDL	UKBB|EstBB	Genomics England (n=78195)|EstBB WGS (n=2297)	103927004	ftp://ftp.ebi.ac.uk/pub/databases/gwas/summary_statistics//GCST90451001-GCST90452000/GCST90451326/GCST90451326.tsv.gz
meta_EUR_XL_VLDL_PL	GCST90451327	Phospholipids in very large VLDL	UKBB|EstBB	Genomics England (n=78195)|EstBB WGS (n=2297)	103927004	ftp://ftp.ebi.ac.uk/pub/databases/gwas/summary_statistics//GCST90451001-GCST90452000/GCST90451327/GCST90451327.tsv.gz
meta_EUR_XL_VLDL_P	GCST90451328	Concentration of very large VLDL particles	UKBB|EstBB	Genomics England (n=78195)|EstBB WGS (n=2297)	103927004	ftp://ftp.ebi.ac.uk/pub/databases/gwas/summary_statistics//GCST90451001-GCST90452000/GCST90451328/GCST90451328.tsv.gz
meta_EUR_XL_VLDL_TG_pct	GCST90451329	Triglycerides to total lipids ratio in very large VLDL	UKBB|EstBB	Genomics England (n=78195)|EstBB WGS (n=2297)	103927004	ftp://ftp.ebi.ac.uk/pub/databases/gwas/summary_statistics//GCST90451001-GCST90452000/GCST90451329/GCST90451329.tsv.gz
meta_EUR_XL_VLDL_TG	GCST90451330	Triglycerides in very large VLDL	UKBB|EstBB	Genomics England (n=78195)|EstBB WGS (n=2297)	103927004	ftp://ftp.ebi.ac.uk/pub/databases/gwas/summary_statistics//GCST90451001-GCST90452000/GCST90451330/GCST90451330.tsv.gz
meta_EUR_XS_VLDL_CE_pct	GCST90451331	Cholesteryl esters to total lipids ratio in very small VLDL	UKBB|EstBB	Genomics England (n=78195)|EstBB WGS (n=2297)	103927004	ftp://ftp.ebi.ac.uk/pub/databases/gwas/summary_statistics//GCST90451001-GCST90452000/GCST90451331/GCST90451331.tsv.gz
meta_EUR_XS_VLDL_CE	GCST90451332	Cholesteryl esters in very small VLDL	UKBB|EstBB	Genomics England (n=78195)|EstBB WGS (n=2297)	103927004	ftp://ftp.ebi.ac.uk/pub/databases/gwas/summary_statistics//GCST90451001-GCST90452000/GCST90451332/GCST90451332.tsv.gz
meta_EUR_XS_VLDL_C_pct	GCST90451333	Cholesterol to total lipids ratio in very small VLDL	UKBB|EstBB	Genomics England (n=78195)|EstBB WGS (n=2297)	103927004	ftp://ftp.ebi.ac.uk/pub/databases/gwas/summary_statistics//GCST90451001-GCST90452000/GCST90451333/GCST90451333.tsv.gz
meta_EUR_XS_VLDL_C	GCST90451334	Cholesterol in very small VLDL	UKBB|EstBB	Genomics England (n=78195)|EstBB WGS (n=2297)	103927004	ftp://ftp.ebi.ac.uk/pub/databases/gwas/summary_statistics//GCST90451001-GCST90452000/GCST90451334/GCST90451334.tsv.gz
meta_EUR_XS_VLDL_FC_pct	GCST90451335	Free cholesterol to total lipids ratio in very small VLDL	UKBB|EstBB	Genomics England (n=78195)|EstBB WGS (n=2297)	103927004	ftp://ftp.ebi.ac.uk/pub/databases/gwas/summary_statistics//GCST90451001-GCST90452000/GCST90451335/GCST90451335.tsv.gz
meta_EUR_XS_VLDL_FC	GCST90451336	Free cholesterol in very small VLDL	UKBB|EstBB	Genomics England (n=78195)|EstBB WGS (n=2297)	103927004	ftp://ftp.ebi.ac.uk/pub/databases/gwas/summary_statistics//GCST90451001-GCST90452000/GCST90451336/GCST90451336.tsv.gz
meta_EUR_XS_VLDL_L	GCST90451337	Total lipids in very small VLDL	UKBB|EstBB	Genomics England (n=78195)|EstBB WGS (n=2297)	103927004	ftp://ftp.ebi.ac.uk/pub/databases/gwas/summary_statistics//GCST90451001-GCST90452000/GCST90451337/GCST90451337.tsv.gz
meta_EUR_XS_VLDL_PL_pct	GCST90451338	Phospholipids to total lipids ratio in very small VLDL	UKBB|EstBB	Genomics England (n=78195)|EstBB WGS (n=2297)	103927004	ftp://ftp.ebi.ac.uk/pub/databases/gwas/summary_statistics//GCST90451001-GCST90452000/GCST90451338/GCST90451338.tsv.gz
meta_EUR_XS_VLDL_PL	GCST90451339	Phospholipids in very small VLDL	UKBB|EstBB	Genomics England (n=78195)|EstBB WGS (n=2297)	103927004	ftp://ftp.ebi.ac.uk/pub/databases/gwas/summary_statistics//GCST90451001-GCST90452000/GCST90451339/GCST90451339.tsv.gz
meta_EUR_XS_VLDL_P	GCST90451340	Concentration of very small VLDL particles	UKBB|EstBB	Genomics England (n=78195)|EstBB WGS (n=2297)	103927004	ftp://ftp.ebi.ac.uk/pub/databases/gwas/summary_statistics//GCST90451001-GCST90452000/GCST90451340/GCST90451340.tsv.gz
meta_EUR_XS_VLDL_TG_pct	GCST90451341	Triglycerides to total lipids ratio in very small VLDL	UKBB|EstBB	Genomics England (n=78195)|EstBB WGS (n=2297)	103927004	ftp://ftp.ebi.ac.uk/pub/databases/gwas/summary_statistics//GCST90451001-GCST90452000/GCST90451341/GCST90451341.tsv.gz
meta_EUR_XS_VLDL_TG	GCST90451342	Triglycerides in very small VLDL	UKBB|EstBB	Genomics England (n=78195)|EstBB WGS (n=2297)	103927004	ftp://ftp.ebi.ac.uk/pub/databases/gwas/summary_statistics//GCST90451001-GCST90452000/GCST90451342/GCST90451342.tsv.gz
meta_EUR_XXL_VLDL_CE_pct	GCST90451343	Cholesteryl esters to total lipids ratio in chylomicrons and extremely large VLDL	UKBB|EstBB	Genomics England (n=78195)|EstBB WGS (n=2297)	103927004	ftp://ftp.ebi.ac.uk/pub/databases/gwas/summary_statistics//GCST90451001-GCST90452000/GCST90451343/GCST90451343.tsv.gz
meta_EUR_XXL_VLDL_CE	GCST90451344	Cholesteryl esters in chylomicrons and extremely large VLDL	UKBB|EstBB	Genomics England (n=78195)|EstBB WGS (n=2297)	103927004	ftp://ftp.ebi.ac.uk/pub/databases/gwas/summary_statistics//GCST90451001-GCST90452000/GCST90451344/GCST90451344.tsv.gz
meta_EUR_XXL_VLDL_C_pct	GCST90451345	Cholesterol to total lipids ratio in chylomicrons and extremely large VLDL	UKBB|EstBB	Genomics England (n=78195)|EstBB WGS (n=2297)	103927004	ftp://ftp.ebi.ac.uk/pub/databases/gwas/summary_statistics//GCST90451001-GCST90452000/GCST90451345/GCST90451345.tsv.gz
meta_EUR_XXL_VLDL_C	GCST90451346	Cholesterol in chylomicrons and extremely large VLDL	UKBB|EstBB	Genomics England (n=78195)|EstBB WGS (n=2297)	103927004	ftp://ftp.ebi.ac.uk/pub/databases/gwas/summary_statistics//GCST90451001-GCST90452000/GCST90451346/GCST90451346.tsv.gz
meta_EUR_XXL_VLDL_FC_pct	GCST90451347	Free cholesterol to total lipids ratio in chylomicrons and extremely large VLDL	UKBB|EstBB	Genomics England (n=78195)|EstBB WGS (n=2297)	103927004	ftp://ftp.ebi.ac.uk/pub/databases/gwas/summary_statistics//GCST90451001-GCST90452000/GCST90451347/GCST90451347.tsv.gz
meta_EUR_XXL_VLDL_FC	GCST90451348	Free cholesterol in chylomicrons and extremely large VLDL	UKBB|EstBB	Genomics England (n=78195)|EstBB WGS (n=2297)	103927004	ftp://ftp.ebi.ac.uk/pub/databases/gwas/summary_statistics//GCST90451001-GCST90452000/GCST90451348/GCST90451348.tsv.gz
meta_EUR_XXL_VLDL_L	GCST90451349	Total lipids in chylomicrons and extremely large VLDL	UKBB|EstBB	Genomics England (n=78195)|EstBB WGS (n=2297)	103927004	ftp://ftp.ebi.ac.uk/pub/databases/gwas/summary_statistics//GCST90451001-GCST90452000/GCST90451349/GCST90451349.tsv.gz
meta_EUR_XXL_VLDL_PL_pct	GCST90451350	Phospholipids to total lipids ratio in chylomicrons and extremely large VLDL	UKBB|EstBB	Genomics England (n=78195)|EstBB WGS (n=2297)	103927004	ftp://ftp.ebi.ac.uk/pub/databases/gwas/summary_statistics//GCST90451001-GCST90452000/GCST90451350/GCST90451350.tsv.gz
meta_EUR_XXL_VLDL_PL	GCST90451351	Phospholipids in chylomicrons and extremely large VLDL	UKBB|EstBB	Genomics England (n=78195)|EstBB WGS (n=2297)	103927004	ftp://ftp.ebi.ac.uk/pub/databases/gwas/summary_statistics//GCST90451001-GCST90452000/GCST90451351/GCST90451351.tsv.gz
meta_EUR_XXL_VLDL_P	GCST90451352	Concentration of chylomicrons and extremely large VLDL particles	UKBB|EstBB	Genomics England (n=78195)|EstBB WGS (n=2297)	103927004	ftp://ftp.ebi.ac.uk/pub/databases/gwas/summary_statistics//GCST90451001-GCST90452000/GCST90451352/GCST90451352.tsv.gz
meta_EUR_XXL_VLDL_TG_pct	GCST90451353	Triglycerides to total lipids ratio in chylomicrons and extremely large VLDL	UKBB|EstBB	Genomics England (n=78195)|EstBB WGS (n=2297)	103927004	ftp://ftp.ebi.ac.uk/pub/databases/gwas/summary_statistics//GCST90451001-GCST90452000/GCST90451353/GCST90451353.tsv.gz
meta_EUR_XXL_VLDL_TG	GCST90451354	Triglycerides in chylomicrons and extremely large VLDL	UKBB|EstBB	Genomics England (n=78195)|EstBB WGS (n=2297)	103927004	ftp://ftp.ebi.ac.uk/pub/databases/gwas/summary_statistics//GCST90451001-GCST90452000/GCST90451354/GCST90451354.tsv.gz
meta_full_Acetate	GCST90451355	Acetate	UKBB|EstBB	Genomics England (n=78195)|EstBB WGS (n=2297)	119026653	ftp://ftp.ebi.ac.uk/pub/databases/gwas/summary_statistics//GCST90451001-GCST90452000/GCST90451355/GCST90451355.tsv.gz
meta_full_Acetoacetate	GCST90451356	Acetoacetate	UKBB|EstBB	Genomics England (n=78195)|EstBB WGS (n=2297)	119026653	ftp://ftp.ebi.ac.uk/pub/databases/gwas/summary_statistics//GCST90451001-GCST90452000/GCST90451356/GCST90451356.tsv.gz
meta_full_Acetone	GCST90451357	Acetone	UKBB|EstBB	Genomics England (n=78195)|EstBB WGS (n=2297)	119026653	ftp://ftp.ebi.ac.uk/pub/databases/gwas/summary_statistics//GCST90451001-GCST90452000/GCST90451357/GCST90451357.tsv.gz
meta_full_Ala	GCST90451358	Alanine	UKBB|EstBB	Genomics England (n=78195)|EstBB WGS (n=2297)	119026653	ftp://ftp.ebi.ac.uk/pub/databases/gwas/summary_statistics//GCST90451001-GCST90452000/GCST90451358/GCST90451358.tsv.gz
meta_full_Albumin	GCST90451359	Albumin	UKBB|EstBB	Genomics England (n=78195)|EstBB WGS (n=2297)	119026653	ftp://ftp.ebi.ac.uk/pub/databases/gwas/summary_statistics//GCST90451001-GCST90452000/GCST90451359/GCST90451359.tsv.gz
meta_full_ApoA1	GCST90451360	Apolipoprotein A1	UKBB|EstBB	Genomics England (n=78195)|EstBB WGS (n=2297)	119026653	ftp://ftp.ebi.ac.uk/pub/databases/gwas/summary_statistics//GCST90451001-GCST90452000/GCST90451360/GCST90451360.tsv.gz
meta_full_ApoB_by_ApoA1	GCST90451361	Ratio of apolipoprotein B to apolipoprotein A1	UKBB|EstBB	Genomics England (n=78195)|EstBB WGS (n=2297)	119026653	ftp://ftp.ebi.ac.uk/pub/databases/gwas/summary_statistics//GCST90451001-GCST90452000/GCST90451361/GCST90451361.tsv.gz
meta_full_ApoB	GCST90451362	Apolipoprotein B	UKBB|EstBB	Genomics England (n=78195)|EstBB WGS (n=2297)	119026653	ftp://ftp.ebi.ac.uk/pub/databases/gwas/summary_statistics//GCST90451001-GCST90452000/GCST90451362/GCST90451362.tsv.gz
meta_full_bOHbutyrate	GCST90451363	3-Hydroxybutyrate	UKBB|EstBB	Genomics England (n=78195)|EstBB WGS (n=2297)	119026653	ftp://ftp.ebi.ac.uk/pub/databases/gwas/summary_statistics//GCST90451001-GCST90452000/GCST90451363/GCST90451363.tsv.gz
meta_full_Cholines	GCST90451364	Total cholines	UKBB|EstBB	Genomics England (n=78195)|EstBB WGS (n=2297)	119026653	ftp://ftp.ebi.ac.uk/pub/databases/gwas/summary_statistics//GCST90451001-GCST90452000/GCST90451364/GCST90451364.tsv.gz
meta_full_Citrate	GCST90451365	Citrate	UKBB|EstBB	Genomics England (n=78195)|EstBB WGS (n=2297)	119026653	ftp://ftp.ebi.ac.uk/pub/databases/gwas/summary_statistics//GCST90451001-GCST90452000/GCST90451365/GCST90451365.tsv.gz
meta_full_Clinical_LDL_C	GCST90451366	Clinical LDL cholesterol	UKBB|EstBB	Genomics England (n=78195)|EstBB WGS (n=2297)	119026653	ftp://ftp.ebi.ac.uk/pub/databases/gwas/summary_statistics//GCST90451001-GCST90452000/GCST90451366/GCST90451366.tsv.gz
meta_full_Creatinine	GCST90451367	Creatinine	UKBB|EstBB	Genomics England (n=78195)|EstBB WGS (n=2297)	119026653	ftp://ftp.ebi.ac.uk/pub/databases/gwas/summary_statistics//GCST90451001-GCST90452000/GCST90451367/GCST90451367.tsv.gz
meta_full_DHA_pct	GCST90451368	Ratio of docosahexaenoic acid to total fatty acids	UKBB|EstBB	Genomics England (n=78195)|EstBB WGS (n=2297)	119026653	ftp://ftp.ebi.ac.uk/pub/databases/gwas/summary_statistics//GCST90451001-GCST90452000/GCST90451368/GCST90451368.tsv.gz
meta_full_DHA	GCST90451369	Docosahexaenoic acid	UKBB|EstBB	Genomics England (n=78195)|EstBB WGS (n=2297)	119026653	ftp://ftp.ebi.ac.uk/pub/databases/gwas/summary_statistics//GCST90451001-GCST90452000/GCST90451369/GCST90451369.tsv.gz
meta_full_Gln	GCST90451370	Glutamine	UKBB|EstBB	Genomics England (n=78195)|EstBB WGS (n=2297)	119026653	ftp://ftp.ebi.ac.uk/pub/databases/gwas/summary_statistics//GCST90451001-GCST90452000/GCST90451370/GCST90451370.tsv.gz
meta_full_Glucose	GCST90451371	Glucose	UKBB|EstBB	Genomics England (n=78195)|EstBB WGS (n=2297)	119026653	ftp://ftp.ebi.ac.uk/pub/databases/gwas/summary_statistics//GCST90451001-GCST90452000/GCST90451371/GCST90451371.tsv.gz
meta_full_GlycA	GCST90451372	Glycoprotein acetyls	UKBB|EstBB	Genomics England (n=78195)|EstBB WGS (n=2297)	119026653	ftp://ftp.ebi.ac.uk/pub/databases/gwas/summary_statistics//GCST90451001-GCST90452000/GCST90451372/GCST90451372.tsv.gz
meta_full_Gly	GCST90451373	Glycine	UKBB|EstBB	Genomics England (n=78195)|EstBB WGS (n=2297)	119026653	ftp://ftp.ebi.ac.uk/pub/databases/gwas/summary_statistics//GCST90451001-GCST90452000/GCST90451373/GCST90451373.tsv.gz
meta_full_HDL_CE	GCST90451374	Cholesteryl esters in HDL	UKBB|EstBB	Genomics England (n=78195)|EstBB WGS (n=2297)	119026653	ftp://ftp.ebi.ac.uk/pub/databases/gwas/summary_statistics//GCST90451001-GCST90452000/GCST90451374/GCST90451374.tsv.gz
meta_full_HDL_C	GCST90451375	HDL cholesterol	UKBB|EstBB	Genomics England (n=78195)|EstBB WGS (n=2297)	119026653	ftp://ftp.ebi.ac.uk/pub/databases/gwas/summary_statistics//GCST90451001-GCST90452000/GCST90451375/GCST90451375.tsv.gz
meta_full_HDL_FC	GCST90451376	Free cholesterol in HDL	UKBB|EstBB	Genomics England (n=78195)|EstBB WGS (n=2297)	119026653	ftp://ftp.ebi.ac.uk/pub/databases/gwas/summary_statistics//GCST90451001-GCST90452000/GCST90451376/GCST90451376.tsv.gz
meta_full_HDL_L	GCST90451377	Total lipids in HDL	UKBB|EstBB	Genomics England (n=78195)|EstBB WGS (n=2297)	119026653	ftp://ftp.ebi.ac.uk/pub/databases/gwas/summary_statistics//GCST90451001-GCST90452000/GCST90451377/GCST90451377.tsv.gz
meta_full_HDL_PL	GCST90451378	Phospholipids in HDL	UKBB|EstBB	Genomics England (n=78195)|EstBB WGS (n=2297)	119026653	ftp://ftp.ebi.ac.uk/pub/databases/gwas/summary_statistics//GCST90451001-GCST90452000/GCST90451378/GCST90451378.tsv.gz
meta_full_HDL_P	GCST90451379	Concentration of HDL particles	UKBB|EstBB	Genomics England (n=78195)|EstBB WGS (n=2297)	119026653	ftp://ftp.ebi.ac.uk/pub/databases/gwas/summary_statistics//GCST90451001-GCST90452000/GCST90451379/GCST90451379.tsv.gz
meta_full_HDL_size	GCST90451380	Average diameter for HDL particles	UKBB|EstBB	Genomics England (n=78195)|EstBB WGS (n=2297)	119026653	ftp://ftp.ebi.ac.uk/pub/databases/gwas/summary_statistics//GCST90451001-GCST90452000/GCST90451380/GCST90451380.tsv.gz
meta_full_HDL_TG	GCST90451381	Triglycerides in HDL	UKBB|EstBB	Genomics England (n=78195)|EstBB WGS (n=2297)	119026653	ftp://ftp.ebi.ac.uk/pub/databases/gwas/summary_statistics//GCST90451001-GCST90452000/GCST90451381/GCST90451381.tsv.gz
meta_full_His	GCST90451382	Histidine	UKBB|EstBB	Genomics England (n=78195)|EstBB WGS (n=2297)	119026653	ftp://ftp.ebi.ac.uk/pub/databases/gwas/summary_statistics//GCST90451001-GCST90452000/GCST90451382/GCST90451382.tsv.gz
meta_full_IDL_CE_pct	GCST90451383	Cholesteryl esters to total lipids ratio in IDL	UKBB|EstBB	Genomics England (n=78195)|EstBB WGS (n=2297)	119026653	ftp://ftp.ebi.ac.uk/pub/databases/gwas/summary_statistics//GCST90451001-GCST90452000/GCST90451383/GCST90451383.tsv.gz
meta_full_IDL_CE	GCST90451384	Cholesteryl esters in IDL	UKBB|EstBB	Genomics England (n=78195)|EstBB WGS (n=2297)	119026653	ftp://ftp.ebi.ac.uk/pub/databases/gwas/summary_statistics//GCST90451001-GCST90452000/GCST90451384/GCST90451384.tsv.gz
meta_full_IDL_C_pct	GCST90451385	Cholesterol to total lipids ratio in IDL	UKBB|EstBB	Genomics England (n=78195)|EstBB WGS (n=2297)	119026653	ftp://ftp.ebi.ac.uk/pub/databases/gwas/summary_statistics//GCST90451001-GCST90452000/GCST90451385/GCST90451385.tsv.gz
meta_full_IDL_C	GCST90451386	Cholesterol in IDL	UKBB|EstBB	Genomics England (n=78195)|EstBB WGS (n=2297)	119026653	ftp://ftp.ebi.ac.uk/pub/databases/gwas/summary_statistics//GCST90451001-GCST90452000/GCST90451386/GCST90451386.tsv.gz
meta_full_IDL_FC_pct	GCST90451387	Free cholesterol to total lipids ratio in IDL	UKBB|EstBB	Genomics England (n=78195)|EstBB WGS (n=2297)	119026653	ftp://ftp.ebi.ac.uk/pub/databases/gwas/summary_statistics//GCST90451001-GCST90452000/GCST90451387/GCST90451387.tsv.gz
meta_full_IDL_FC	GCST90451388	Free cholesterol in IDL	UKBB|EstBB	Genomics England (n=78195)|EstBB WGS (n=2297)	119026653	ftp://ftp.ebi.ac.uk/pub/databases/gwas/summary_statistics//GCST90451001-GCST90452000/GCST90451388/GCST90451388.tsv.gz
meta_full_IDL_L	GCST90451389	Total lipids in IDL	UKBB|EstBB	Genomics England (n=78195)|EstBB WGS (n=2297)	119026653	ftp://ftp.ebi.ac.uk/pub/databases/gwas/summary_statistics//GCST90451001-GCST90452000/GCST90451389/GCST90451389.tsv.gz
meta_full_IDL_PL_pct	GCST90451390	Phospholipids to total lipids ratio in IDL	UKBB|EstBB	Genomics England (n=78195)|EstBB WGS (n=2297)	119026653	ftp://ftp.ebi.ac.uk/pub/databases/gwas/summary_statistics//GCST90451001-GCST90452000/GCST90451390/GCST90451390.tsv.gz
meta_full_IDL_PL	GCST90451391	Phospholipids in IDL	UKBB|EstBB	Genomics England (n=78195)|EstBB WGS (n=2297)	119026653	ftp://ftp.ebi.ac.uk/pub/databases/gwas/summary_statistics//GCST90451001-GCST90452000/GCST90451391/GCST90451391.tsv.gz
meta_full_IDL_P	GCST90451392	Concentration of IDL particles	UKBB|EstBB	Genomics England (n=78195)|EstBB WGS (n=2297)	119026653	ftp://ftp.ebi.ac.uk/pub/databases/gwas/summary_statistics//GCST90451001-GCST90452000/GCST90451392/GCST90451392.tsv.gz
meta_full_IDL_TG_pct	GCST90451393	Triglycerides to total lipids ratio in IDL	UKBB|EstBB	Genomics England (n=78195)|EstBB WGS (n=2297)	119026653	ftp://ftp.ebi.ac.uk/pub/databases/gwas/summary_statistics//GCST90451001-GCST90452000/GCST90451393/GCST90451393.tsv.gz
meta_full_IDL_TG	GCST90451394	Triglycerides in IDL	UKBB|EstBB	Genomics England (n=78195)|EstBB WGS (n=2297)	119026653	ftp://ftp.ebi.ac.uk/pub/databases/gwas/summary_statistics//GCST90451001-GCST90452000/GCST90451394/GCST90451394.tsv.gz
meta_full_Ile	GCST90451395	Isoleucine	UKBB|EstBB	Genomics England (n=78195)|EstBB WGS (n=2297)	119026653	ftp://ftp.ebi.ac.uk/pub/databases/gwas/summary_statistics//GCST90451001-GCST90452000/GCST90451395/GCST90451395.tsv.gz
meta_full_Lactate	GCST90451396	Lactate	UKBB|EstBB	Genomics England (n=78195)|EstBB WGS (n=2297)	119026653	ftp://ftp.ebi.ac.uk/pub/databases/gwas/summary_statistics//GCST90451001-GCST90452000/GCST90451396/GCST90451396.tsv.gz
meta_full_LA_pct	GCST90451397	Ratio of linoleic acid to total fatty acids	UKBB|EstBB	Genomics England (n=78195)|EstBB WGS (n=2297)	119026653	ftp://ftp.ebi.ac.uk/pub/databases/gwas/summary_statistics//GCST90451001-GCST90452000/GCST90451397/GCST90451397.tsv.gz
meta_full_LA	GCST90451398	Linoleic acid	UKBB|EstBB	Genomics England (n=78195)|EstBB WGS (n=2297)	119026653	ftp://ftp.ebi.ac.uk/pub/databases/gwas/summary_statistics//GCST90451001-GCST90452000/GCST90451398/GCST90451398.tsv.gz
meta_full_LDL_CE	GCST90451399	Cholesteryl esters in LDL	UKBB|EstBB	Genomics England (n=78195)|EstBB WGS (n=2297)	119026653	ftp://ftp.ebi.ac.uk/pub/databases/gwas/summary_statistics//GCST90451001-GCST90452000/GCST90451399/GCST90451399.tsv.gz
meta_full_LDL_C	GCST90451400	LDL cholesterol	UKBB|EstBB	Genomics England (n=78195)|EstBB WGS (n=2297)	119026653	ftp://ftp.ebi.ac.uk/pub/databases/gwas/summary_statistics//GCST90451001-GCST90452000/GCST90451400/GCST90451400.tsv.gz
meta_full_LDL_FC	GCST90451401	Free cholesterol in LDL	UKBB|EstBB	Genomics England (n=78195)|EstBB WGS (n=2297)	119026653	ftp://ftp.ebi.ac.uk/pub/databases/gwas/summary_statistics//GCST90451001-GCST90452000/GCST90451401/GCST90451401.tsv.gz
meta_full_LDL_L	GCST90451402	Total lipids in LDL	UKBB|EstBB	Genomics England (n=78195)|EstBB WGS (n=2297)	119026653	ftp://ftp.ebi.ac.uk/pub/databases/gwas/summary_statistics//GCST90451001-GCST90452000/GCST90451402/GCST90451402.tsv.gz
meta_full_LDL_PL	GCST90451403	Phospholipids in LDL	UKBB|EstBB	Genomics England (n=78195)|EstBB WGS (n=2297)	119026653	ftp://ftp.ebi.ac.uk/pub/databases/gwas/summary_statistics//GCST90451001-GCST90452000/GCST90451403/GCST90451403.tsv.gz
meta_full_LDL_P	GCST90451404	Concentration of LDL particles	UKBB|EstBB	Genomics England (n=78195)|EstBB WGS (n=2297)	119026653	ftp://ftp.ebi.ac.uk/pub/databases/gwas/summary_statistics//GCST90451001-GCST90452000/GCST90451404/GCST90451404.tsv.gz
meta_full_LDL_size	GCST90451405	Average diameter for LDL particles	UKBB|EstBB	Genomics England (n=78195)|EstBB WGS (n=2297)	119026653	ftp://ftp.ebi.ac.uk/pub/databases/gwas/summary_statistics//GCST90451001-GCST90452000/GCST90451405/GCST90451405.tsv.gz
meta_full_LDL_TG	GCST90451406	Triglycerides in LDL	UKBB|EstBB	Genomics England (n=78195)|EstBB WGS (n=2297)	119026653	ftp://ftp.ebi.ac.uk/pub/databases/gwas/summary_statistics//GCST90451001-GCST90452000/GCST90451406/GCST90451406.tsv.gz
meta_full_Leu	GCST90451407	Leucine	UKBB|EstBB	Genomics England (n=78195)|EstBB WGS (n=2297)	119026653	ftp://ftp.ebi.ac.uk/pub/databases/gwas/summary_statistics//GCST90451001-GCST90452000/GCST90451407/GCST90451407.tsv.gz
meta_full_L_HDL_CE_pct	GCST90451408	Cholesteryl esters to total lipids ratio in large HDL	UKBB|EstBB	Genomics England (n=78195)|EstBB WGS (n=2297)	119026653	ftp://ftp.ebi.ac.uk/pub/databases/gwas/summary_statistics//GCST90451001-GCST90452000/GCST90451408/GCST90451408.tsv.gz
meta_full_L_HDL_CE	GCST90451409	Cholesteryl esters in large HDL	UKBB|EstBB	Genomics England (n=78195)|EstBB WGS (n=2297)	119026653	ftp://ftp.ebi.ac.uk/pub/databases/gwas/summary_statistics//GCST90451001-GCST90452000/GCST90451409/GCST90451409.tsv.gz
meta_full_L_HDL_C_pct	GCST90451410	Cholesterol to total lipids ratio in large HDL	UKBB|EstBB	Genomics England (n=78195)|EstBB WGS (n=2297)	119026653	ftp://ftp.ebi.ac.uk/pub/databases/gwas/summary_statistics//GCST90451001-GCST90452000/GCST90451410/GCST90451410.tsv.gz
meta_full_L_HDL_C	GCST90451411	Cholesterol in large HDL	UKBB|EstBB	Genomics England (n=78195)|EstBB WGS (n=2297)	119026653	ftp://ftp.ebi.ac.uk/pub/databases/gwas/summary_statistics//GCST90451001-GCST90452000/GCST90451411/GCST90451411.tsv.gz
meta_full_L_HDL_FC_pct	GCST90451412	Free cholesterol to total lipids ratio in large HDL	UKBB|EstBB	Genomics England (n=78195)|EstBB WGS (n=2297)	119026653	ftp://ftp.ebi.ac.uk/pub/databases/gwas/summary_statistics//GCST90451001-GCST90452000/GCST90451412/GCST90451412.tsv.gz
meta_full_L_HDL_FC	GCST90451413	Free cholesterol in large HDL	UKBB|EstBB	Genomics England (n=78195)|EstBB WGS (n=2297)	119026653	ftp://ftp.ebi.ac.uk/pub/databases/gwas/summary_statistics//GCST90451001-GCST90452000/GCST90451413/GCST90451413.tsv.gz
meta_full_L_HDL_L	GCST90451414	Total lipids in large HDL	UKBB|EstBB	Genomics England (n=78195)|EstBB WGS (n=2297)	119026653	ftp://ftp.ebi.ac.uk/pub/databases/gwas/summary_statistics//GCST90451001-GCST90452000/GCST90451414/GCST90451414.tsv.gz
meta_full_L_HDL_PL_pct	GCST90451415	Phospholipids to total lipids ratio in large HDL	UKBB|EstBB	Genomics England (n=78195)|EstBB WGS (n=2297)	119026653	ftp://ftp.ebi.ac.uk/pub/databases/gwas/summary_statistics//GCST90451001-GCST90452000/GCST90451415/GCST90451415.tsv.gz
meta_full_L_HDL_PL	GCST90451416	Phospholipids in large HDL	UKBB|EstBB	Genomics England (n=78195)|EstBB WGS (n=2297)	119026653	ftp://ftp.ebi.ac.uk/pub/databases/gwas/summary_statistics//GCST90451001-GCST90452000/GCST90451416/GCST90451416.tsv.gz
meta_full_L_HDL_P	GCST90451417	Concentration of large HDL particles	UKBB|EstBB	Genomics England (n=78195)|EstBB WGS (n=2297)	119026653	ftp://ftp.ebi.ac.uk/pub/databases/gwas/summary_statistics//GCST90451001-GCST90452000/GCST90451417/GCST90451417.tsv.gz
meta_full_L_HDL_TG_pct	GCST90451418	Triglycerides to total lipids ratio in large HDL	UKBB|EstBB	Genomics England (n=78195)|EstBB WGS (n=2297)	119026653	ftp://ftp.ebi.ac.uk/pub/databases/gwas/summary_statistics//GCST90451001-GCST90452000/GCST90451418/GCST90451418.tsv.gz
meta_full_L_HDL_TG	GCST90451419	Triglycerides in large HDL	UKBB|EstBB	Genomics England (n=78195)|EstBB WGS (n=2297)	119026653	ftp://ftp.ebi.ac.uk/pub/databases/gwas/summary_statistics//GCST90451001-GCST90452000/GCST90451419/GCST90451419.tsv.gz
meta_full_L_LDL_CE_pct	GCST90451420	Cholesteryl esters to total lipids ratio in large LDL	UKBB|EstBB	Genomics England (n=78195)|EstBB WGS (n=2297)	119026653	ftp://ftp.ebi.ac.uk/pub/databases/gwas/summary_statistics//GCST90451001-GCST90452000/GCST90451420/GCST90451420.tsv.gz
meta_full_L_LDL_CE	GCST90451421	Cholesteryl esters in large LDL	UKBB|EstBB	Genomics England (n=78195)|EstBB WGS (n=2297)	119026653	ftp://ftp.ebi.ac.uk/pub/databases/gwas/summary_statistics//GCST90451001-GCST90452000/GCST90451421/GCST90451421.tsv.gz
meta_full_L_LDL_C_pct	GCST90451422	Cholesterol to total lipids ratio in large LDL	UKBB|EstBB	Genomics England (n=78195)|EstBB WGS (n=2297)	119026653	ftp://ftp.ebi.ac.uk/pub/databases/gwas/summary_statistics//GCST90451001-GCST90452000/GCST90451422/GCST90451422.tsv.gz
meta_full_L_LDL_C	GCST90451423	Cholesterol in large LDL	UKBB|EstBB	Genomics England (n=78195)|EstBB WGS (n=2297)	119026653	ftp://ftp.ebi.ac.uk/pub/databases/gwas/summary_statistics//GCST90451001-GCST90452000/GCST90451423/GCST90451423.tsv.gz
meta_full_L_LDL_FC_pct	GCST90451424	Free cholesterol to total lipids ratio in large LDL	UKBB|EstBB	Genomics England (n=78195)|EstBB WGS (n=2297)	119026653	ftp://ftp.ebi.ac.uk/pub/databases/gwas/summary_statistics//GCST90451001-GCST90452000/GCST90451424/GCST90451424.tsv.gz
meta_full_L_LDL_FC	GCST90451425	Free cholesterol in large LDL	UKBB|EstBB	Genomics England (n=78195)|EstBB WGS (n=2297)	119026653	ftp://ftp.ebi.ac.uk/pub/databases/gwas/summary_statistics//GCST90451001-GCST90452000/GCST90451425/GCST90451425.tsv.gz
meta_full_L_LDL_L	GCST90451426	Total lipids in large LDL	UKBB|EstBB	Genomics England (n=78195)|EstBB WGS (n=2297)	119026653	ftp://ftp.ebi.ac.uk/pub/databases/gwas/summary_statistics//GCST90451001-GCST90452000/GCST90451426/GCST90451426.tsv.gz
meta_full_L_LDL_PL_pct	GCST90451427	Phospholipids to total lipids ratio in large LDL	UKBB|EstBB	Genomics England (n=78195)|EstBB WGS (n=2297)	119026653	ftp://ftp.ebi.ac.uk/pub/databases/gwas/summary_statistics//GCST90451001-GCST90452000/GCST90451427/GCST90451427.tsv.gz
meta_full_L_LDL_PL	GCST90451428	Phospholipids in large LDL	UKBB|EstBB	Genomics England (n=78195)|EstBB WGS (n=2297)	119026653	ftp://ftp.ebi.ac.uk/pub/databases/gwas/summary_statistics//GCST90451001-GCST90452000/GCST90451428/GCST90451428.tsv.gz
meta_full_L_LDL_P	GCST90451429	Concentration of large LDL particles	UKBB|EstBB	Genomics England (n=78195)|EstBB WGS (n=2297)	119026653	ftp://ftp.ebi.ac.uk/pub/databases/gwas/summary_statistics//GCST90451001-GCST90452000/GCST90451429/GCST90451429.tsv.gz
meta_full_L_LDL_TG_pct	GCST90451430	Triglycerides to total lipids ratio in large LDL	UKBB|EstBB	Genomics England (n=78195)|EstBB WGS (n=2297)	119026653	ftp://ftp.ebi.ac.uk/pub/databases/gwas/summary_statistics//GCST90451001-GCST90452000/GCST90451430/GCST90451430.tsv.gz
meta_full_L_LDL_TG	GCST90451431	Triglycerides in large LDL	UKBB|EstBB	Genomics England (n=78195)|EstBB WGS (n=2297)	119026653	ftp://ftp.ebi.ac.uk/pub/databases/gwas/summary_statistics//GCST90451001-GCST90452000/GCST90451431/GCST90451431.tsv.gz
meta_full_L_VLDL_CE_pct	GCST90451432	Cholesteryl esters to total lipids ratio in large VLDL	UKBB|EstBB	Genomics England (n=78195)|EstBB WGS (n=2297)	119026653	ftp://ftp.ebi.ac.uk/pub/databases/gwas/summary_statistics//GCST90451001-GCST90452000/GCST90451432/GCST90451432.tsv.gz
meta_full_L_VLDL_CE	GCST90451433	Cholesteryl esters in large VLDL	UKBB|EstBB	Genomics England (n=78195)|EstBB WGS (n=2297)	119026653	ftp://ftp.ebi.ac.uk/pub/databases/gwas/summary_statistics//GCST90451001-GCST90452000/GCST90451433/GCST90451433.tsv.gz
meta_full_L_VLDL_C_pct	GCST90451434	Cholesterol to total lipids ratio in large VLDL	UKBB|EstBB	Genomics England (n=78195)|EstBB WGS (n=2297)	119026653	ftp://ftp.ebi.ac.uk/pub/databases/gwas/summary_statistics//GCST90451001-GCST90452000/GCST90451434/GCST90451434.tsv.gz
meta_full_L_VLDL_C	GCST90451435	Cholesterol in large VLDL	UKBB|EstBB	Genomics England (n=78195)|EstBB WGS (n=2297)	119026653	ftp://ftp.ebi.ac.uk/pub/databases/gwas/summary_statistics//GCST90451001-GCST90452000/GCST90451435/GCST90451435.tsv.gz
meta_full_L_VLDL_FC_pct	GCST90451436	Free cholesterol to total lipids ratio in large VLDL	UKBB|EstBB	Genomics England (n=78195)|EstBB WGS (n=2297)	119026653	ftp://ftp.ebi.ac.uk/pub/databases/gwas/summary_statistics//GCST90451001-GCST90452000/GCST90451436/GCST90451436.tsv.gz
meta_full_L_VLDL_FC	GCST90451437	Free cholesterol in large VLDL	UKBB|EstBB	Genomics England (n=78195)|EstBB WGS (n=2297)	119026653	ftp://ftp.ebi.ac.uk/pub/databases/gwas/summary_statistics//GCST90451001-GCST90452000/GCST90451437/GCST90451437.tsv.gz
meta_full_L_VLDL_L	GCST90451438	Total lipids in large VLDL	UKBB|EstBB	Genomics England (n=78195)|EstBB WGS (n=2297)	119026653	ftp://ftp.ebi.ac.uk/pub/databases/gwas/summary_statistics//GCST90451001-GCST90452000/GCST90451438/GCST90451438.tsv.gz
meta_full_L_VLDL_PL_pct	GCST90451439	Phospholipids to total lipids ratio in large VLDL	UKBB|EstBB	Genomics England (n=78195)|EstBB WGS (n=2297)	119026653	ftp://ftp.ebi.ac.uk/pub/databases/gwas/summary_statistics//GCST90451001-GCST90452000/GCST90451439/GCST90451439.tsv.gz
meta_full_L_VLDL_PL	GCST90451440	Phospholipids in large VLDL	UKBB|EstBB	Genomics England (n=78195)|EstBB WGS (n=2297)	119026653	ftp://ftp.ebi.ac.uk/pub/databases/gwas/summary_statistics//GCST90451001-GCST90452000/GCST90451440/GCST90451440.tsv.gz
meta_full_L_VLDL_P	GCST90451441	Concentration of large VLDL particles	UKBB|EstBB	Genomics England (n=78195)|EstBB WGS (n=2297)	119026653	ftp://ftp.ebi.ac.uk/pub/databases/gwas/summary_statistics//GCST90451001-GCST90452000/GCST90451441/GCST90451441.tsv.gz
meta_full_L_VLDL_TG_pct	GCST90451442	Triglycerides to total lipids ratio in large VLDL	UKBB|EstBB	Genomics England (n=78195)|EstBB WGS (n=2297)	119026653	ftp://ftp.ebi.ac.uk/pub/databases/gwas/summary_statistics//GCST90451001-GCST90452000/GCST90451442/GCST90451442.tsv.gz
meta_full_L_VLDL_TG	GCST90451443	Triglycerides in large VLDL	UKBB|EstBB	Genomics England (n=78195)|EstBB WGS (n=2297)	119026653	ftp://ftp.ebi.ac.uk/pub/databases/gwas/summary_statistics//GCST90451001-GCST90452000/GCST90451443/GCST90451443.tsv.gz
meta_full_M_HDL_CE_pct	GCST90451444	Cholesteryl esters to total lipids ratio in medium HDL	UKBB|EstBB	Genomics England (n=78195)|EstBB WGS (n=2297)	119026653	ftp://ftp.ebi.ac.uk/pub/databases/gwas/summary_statistics//GCST90451001-GCST90452000/GCST90451444/GCST90451444.tsv.gz
meta_full_M_HDL_CE	GCST90451445	Cholesteryl esters in medium HDL	UKBB|EstBB	Genomics England (n=78195)|EstBB WGS (n=2297)	119026653	ftp://ftp.ebi.ac.uk/pub/databases/gwas/summary_statistics//GCST90451001-GCST90452000/GCST90451445/GCST90451445.tsv.gz
meta_full_M_HDL_C_pct	GCST90451446	Cholesterol to total lipids ratio in medium HDL	UKBB|EstBB	Genomics England (n=78195)|EstBB WGS (n=2297)	119026653	ftp://ftp.ebi.ac.uk/pub/databases/gwas/summary_statistics//GCST90451001-GCST90452000/GCST90451446/GCST90451446.tsv.gz
meta_full_M_HDL_C	GCST90451447	Cholesterol in medium HDL	UKBB|EstBB	Genomics England (n=78195)|EstBB WGS (n=2297)	119026653	ftp://ftp.ebi.ac.uk/pub/databases/gwas/summary_statistics//GCST90451001-GCST90452000/GCST90451447/GCST90451447.tsv.gz
meta_full_M_HDL_FC_pct	GCST90451448	Free cholesterol to total lipids ratio in medium HDL	UKBB|EstBB	Genomics England (n=78195)|EstBB WGS (n=2297)	119026653	ftp://ftp.ebi.ac.uk/pub/databases/gwas/summary_statistics//GCST90451001-GCST90452000/GCST90451448/GCST90451448.tsv.gz
meta_full_M_HDL_FC	GCST90451449	Free cholesterol in medium HDL	UKBB|EstBB	Genomics England (n=78195)|EstBB WGS (n=2297)	119026653	ftp://ftp.ebi.ac.uk/pub/databases/gwas/summary_statistics//GCST90451001-GCST90452000/GCST90451449/GCST90451449.tsv.gz
meta_full_M_HDL_L	GCST90451450	Total lipids in medium HDL	UKBB|EstBB	Genomics England (n=78195)|EstBB WGS (n=2297)	119026653	ftp://ftp.ebi.ac.uk/pub/databases/gwas/summary_statistics//GCST90451001-GCST90452000/GCST90451450/GCST90451450.tsv.gz
meta_full_M_HDL_PL_pct	GCST90451451	Phospholipids to total lipids ratio in medium HDL	UKBB|EstBB	Genomics England (n=78195)|EstBB WGS (n=2297)	119026653	ftp://ftp.ebi.ac.uk/pub/databases/gwas/summary_statistics//GCST90451001-GCST90452000/GCST90451451/GCST90451451.tsv.gz
meta_full_M_HDL_PL	GCST90451452	Phospholipids in medium HDL	UKBB|EstBB	Genomics England (n=78195)|EstBB WGS (n=2297)	119026653	ftp://ftp.ebi.ac.uk/pub/databases/gwas/summary_statistics//GCST90451001-GCST90452000/GCST90451452/GCST90451452.tsv.gz
meta_full_M_HDL_P	GCST90451453	Concentration of medium HDL particles	UKBB|EstBB	Genomics England (n=78195)|EstBB WGS (n=2297)	119026653	ftp://ftp.ebi.ac.uk/pub/databases/gwas/summary_statistics//GCST90451001-GCST90452000/GCST90451453/GCST90451453.tsv.gz
meta_full_M_HDL_TG_pct	GCST90451454	Triglycerides to total lipids ratio in medium HDL	UKBB|EstBB	Genomics England (n=78195)|EstBB WGS (n=2297)	119026653	ftp://ftp.ebi.ac.uk/pub/databases/gwas/summary_statistics//GCST90451001-GCST90452000/GCST90451454/GCST90451454.tsv.gz
meta_full_M_HDL_TG	GCST90451455	Triglycerides in medium HDL	UKBB|EstBB	Genomics England (n=78195)|EstBB WGS (n=2297)	119026653	ftp://ftp.ebi.ac.uk/pub/databases/gwas/summary_statistics//GCST90451001-GCST90452000/GCST90451455/GCST90451455.tsv.gz
meta_full_M_LDL_CE_pct	GCST90451456	Cholesteryl esters to total lipids ratio in medium LDL	UKBB|EstBB	Genomics England (n=78195)|EstBB WGS (n=2297)	119026653	ftp://ftp.ebi.ac.uk/pub/databases/gwas/summary_statistics//GCST90451001-GCST90452000/GCST90451456/GCST90451456.tsv.gz
meta_full_M_LDL_CE	GCST90451457	Cholesteryl esters in medium LDL	UKBB|EstBB	Genomics England (n=78195)|EstBB WGS (n=2297)	119026653	ftp://ftp.ebi.ac.uk/pub/databases/gwas/summary_statistics//GCST90451001-GCST90452000/GCST90451457/GCST90451457.tsv.gz
meta_full_M_LDL_C_pct	GCST90451458	Cholesterol to total lipids ratio in medium LDL	UKBB|EstBB	Genomics England (n=78195)|EstBB WGS (n=2297)	119026653	ftp://ftp.ebi.ac.uk/pub/databases/gwas/summary_statistics//GCST90451001-GCST90452000/GCST90451458/GCST90451458.tsv.gz
meta_full_M_LDL_C	GCST90451459	Cholesterol in medium LDL	UKBB|EstBB	Genomics England (n=78195)|EstBB WGS (n=2297)	119026653	ftp://ftp.ebi.ac.uk/pub/databases/gwas/summary_statistics//GCST90451001-GCST90452000/GCST90451459/GCST90451459.tsv.gz
meta_full_M_LDL_FC_pct	GCST90451460	Free cholesterol to total lipids ratio in medium LDL	UKBB|EstBB	Genomics England (n=78195)|EstBB WGS (n=2297)	119026653	ftp://ftp.ebi.ac.uk/pub/databases/gwas/summary_statistics//GCST90451001-GCST90452000/GCST90451460/GCST90451460.tsv.gz
meta_full_M_LDL_FC	GCST90451461	Free cholesterol in medium LDL	UKBB|EstBB	Genomics England (n=78195)|EstBB WGS (n=2297)	119026653	ftp://ftp.ebi.ac.uk/pub/databases/gwas/summary_statistics//GCST90451001-GCST90452000/GCST90451461/GCST90451461.tsv.gz
meta_full_M_LDL_L	GCST90451462	Total lipids in medium LDL	UKBB|EstBB	Genomics England (n=78195)|EstBB WGS (n=2297)	119026653	ftp://ftp.ebi.ac.uk/pub/databases/gwas/summary_statistics//GCST90451001-GCST90452000/GCST90451462/GCST90451462.tsv.gz
meta_full_M_LDL_PL_pct	GCST90451463	Phospholipids to total lipids ratio in medium LDL	UKBB|EstBB	Genomics England (n=78195)|EstBB WGS (n=2297)	119026653	ftp://ftp.ebi.ac.uk/pub/databases/gwas/summary_statistics//GCST90451001-GCST90452000/GCST90451463/GCST90451463.tsv.gz
meta_full_M_LDL_PL	GCST90451464	Phospholipids in medium LDL	UKBB|EstBB	Genomics England (n=78195)|EstBB WGS (n=2297)	119026653	ftp://ftp.ebi.ac.uk/pub/databases/gwas/summary_statistics//GCST90451001-GCST90452000/GCST90451464/GCST90451464.tsv.gz
meta_full_M_LDL_P	GCST90451465	Concentration of medium LDL particles	UKBB|EstBB	Genomics England (n=78195)|EstBB WGS (n=2297)	119026653	ftp://ftp.ebi.ac.uk/pub/databases/gwas/summary_statistics//GCST90451001-GCST90452000/GCST90451465/GCST90451465.tsv.gz
meta_full_M_LDL_TG_pct	GCST90451466	Triglycerides to total lipids ratio in medium LDL	UKBB|EstBB	Genomics England (n=78195)|EstBB WGS (n=2297)	119026653	ftp://ftp.ebi.ac.uk/pub/databases/gwas/summary_statistics//GCST90451001-GCST90452000/GCST90451466/GCST90451466.tsv.gz
meta_full_M_LDL_TG	GCST90451467	Triglycerides in medium LDL	UKBB|EstBB	Genomics England (n=78195)|EstBB WGS (n=2297)	119026653	ftp://ftp.ebi.ac.uk/pub/databases/gwas/summary_statistics//GCST90451001-GCST90452000/GCST90451467/GCST90451467.tsv.gz
meta_full_MUFA_pct	GCST90451468	Ratio of monounsaturated fatty acids to total fatty acids	UKBB|EstBB	Genomics England (n=78195)|EstBB WGS (n=2297)	119026653	ftp://ftp.ebi.ac.uk/pub/databases/gwas/summary_statistics//GCST90451001-GCST90452000/GCST90451468/GCST90451468.tsv.gz
meta_full_MUFA	GCST90451469	Monounsaturated fatty acids	UKBB|EstBB	Genomics England (n=78195)|EstBB WGS (n=2297)	119026653	ftp://ftp.ebi.ac.uk/pub/databases/gwas/summary_statistics//GCST90451001-GCST90452000/GCST90451469/GCST90451469.tsv.gz
meta_full_M_VLDL_CE_pct	GCST90451470	Cholesteryl esters to total lipids ratio in medium VLDL	UKBB|EstBB	Genomics England (n=78195)|EstBB WGS (n=2297)	119026653	ftp://ftp.ebi.ac.uk/pub/databases/gwas/summary_statistics//GCST90451001-GCST90452000/GCST90451470/GCST90451470.tsv.gz
meta_full_M_VLDL_CE	GCST90451471	Cholesteryl esters in medium VLDL	UKBB|EstBB	Genomics England (n=78195)|EstBB WGS (n=2297)	119026653	ftp://ftp.ebi.ac.uk/pub/databases/gwas/summary_statistics//GCST90451001-GCST90452000/GCST90451471/GCST90451471.tsv.gz
meta_full_M_VLDL_C_pct	GCST90451472	Cholesterol to total lipids ratio in medium VLDL	UKBB|EstBB	Genomics England (n=78195)|EstBB WGS (n=2297)	119026653	ftp://ftp.ebi.ac.uk/pub/databases/gwas/summary_statistics//GCST90451001-GCST90452000/GCST90451472/GCST90451472.tsv.gz
meta_full_M_VLDL_C	GCST90451473	Cholesterol in medium VLDL	UKBB|EstBB	Genomics England (n=78195)|EstBB WGS (n=2297)	119026653	ftp://ftp.ebi.ac.uk/pub/databases/gwas/summary_statistics//GCST90451001-GCST90452000/GCST90451473/GCST90451473.tsv.gz
meta_full_M_VLDL_FC_pct	GCST90451474	Free cholesterol to total lipids ratio in medium VLDL	UKBB|EstBB	Genomics England (n=78195)|EstBB WGS (n=2297)	119026653	ftp://ftp.ebi.ac.uk/pub/databases/gwas/summary_statistics//GCST90451001-GCST90452000/GCST90451474/GCST90451474.tsv.gz
meta_full_M_VLDL_FC	GCST90451475	Free cholesterol in medium VLDL	UKBB|EstBB	Genomics England (n=78195)|EstBB WGS (n=2297)	119026653	ftp://ftp.ebi.ac.uk/pub/databases/gwas/summary_statistics//GCST90451001-GCST90452000/GCST90451475/GCST90451475.tsv.gz
meta_full_M_VLDL_L	GCST90451476	Total lipids in medium VLDL	UKBB|EstBB	Genomics England (n=78195)|EstBB WGS (n=2297)	119026653	ftp://ftp.ebi.ac.uk/pub/databases/gwas/summary_statistics//GCST90451001-GCST90452000/GCST90451476/GCST90451476.tsv.gz
meta_full_M_VLDL_PL_pct	GCST90451477	Phospholipids to total lipids ratio in medium VLDL	UKBB|EstBB	Genomics England (n=78195)|EstBB WGS (n=2297)	119026653	ftp://ftp.ebi.ac.uk/pub/databases/gwas/summary_statistics//GCST90451001-GCST90452000/GCST90451477/GCST90451477.tsv.gz
meta_full_M_VLDL_PL	GCST90451478	Phospholipids in medium VLDL	UKBB|EstBB	Genomics England (n=78195)|EstBB WGS (n=2297)	119026653	ftp://ftp.ebi.ac.uk/pub/databases/gwas/summary_statistics//GCST90451001-GCST90452000/GCST90451478/GCST90451478.tsv.gz
meta_full_M_VLDL_P	GCST90451479	Concentration of medium VLDL particles	UKBB|EstBB	Genomics England (n=78195)|EstBB WGS (n=2297)	119026653	ftp://ftp.ebi.ac.uk/pub/databases/gwas/summary_statistics//GCST90451001-GCST90452000/GCST90451479/GCST90451479.tsv.gz
meta_full_M_VLDL_TG_pct	GCST90451480	Triglycerides to total lipids ratio in medium VLDL	UKBB|EstBB	Genomics England (n=78195)|EstBB WGS (n=2297)	119026653	ftp://ftp.ebi.ac.uk/pub/databases/gwas/summary_statistics//GCST90451001-GCST90452000/GCST90451480/GCST90451480.tsv.gz
meta_full_M_VLDL_TG	GCST90451481	Triglycerides in medium VLDL	UKBB|EstBB	Genomics England (n=78195)|EstBB WGS (n=2297)	119026653	ftp://ftp.ebi.ac.uk/pub/databases/gwas/summary_statistics//GCST90451001-GCST90452000/GCST90451481/GCST90451481.tsv.gz
meta_full_non_HDL_C	GCST90451482	Total cholesterol minus HDL-C	UKBB|EstBB	Genomics England (n=78195)|EstBB WGS (n=2297)	119026653	ftp://ftp.ebi.ac.uk/pub/databases/gwas/summary_statistics//GCST90451001-GCST90452000/GCST90451482/GCST90451482.tsv.gz
meta_full_Omega_3_pct	GCST90451483	Ratio of omega-3 fatty acids to total fatty acids	UKBB|EstBB	Genomics England (n=78195)|EstBB WGS (n=2297)	119026653	ftp://ftp.ebi.ac.uk/pub/databases/gwas/summary_statistics//GCST90451001-GCST90452000/GCST90451483/GCST90451483.tsv.gz
meta_full_Omega_3	GCST90451484	Omega-3 fatty acids	UKBB|EstBB	Genomics England (n=78195)|EstBB WGS (n=2297)	119026653	ftp://ftp.ebi.ac.uk/pub/databases/gwas/summary_statistics//GCST90451001-GCST90452000/GCST90451484/GCST90451484.tsv.gz
meta_full_Omega_6_by_Omega_3	GCST90451485	Ratio of omega-6 fatty acids to omega-3 fatty acids	UKBB|EstBB	Genomics England (n=78195)|EstBB WGS (n=2297)	119026653	ftp://ftp.ebi.ac.uk/pub/databases/gwas/summary_statistics//GCST90451001-GCST90452000/GCST90451485/GCST90451485.tsv.gz
meta_full_Omega_6_pct	GCST90451486	Ratio of omega-6 fatty acids to total fatty acids	UKBB|EstBB	Genomics England (n=78195)|EstBB WGS (n=2297)	119026653	ftp://ftp.ebi.ac.uk/pub/databases/gwas/summary_statistics//GCST90451001-GCST90452000/GCST90451486/GCST90451486.tsv.gz
meta_full_Omega_6	GCST90451487	Omega-6 fatty acids	UKBB|EstBB	Genomics England (n=78195)|EstBB WGS (n=2297)	119026653	ftp://ftp.ebi.ac.uk/pub/databases/gwas/summary_statistics//GCST90451001-GCST90452000/GCST90451487/GCST90451487.tsv.gz
meta_full_Phe	GCST90451488	Phenylalanine	UKBB|EstBB	Genomics England (n=78195)|EstBB WGS (n=2297)	119026653	ftp://ftp.ebi.ac.uk/pub/databases/gwas/summary_statistics//GCST90451001-GCST90452000/GCST90451488/GCST90451488.tsv.gz
meta_full_Phosphatidylc	GCST90451489	Phosphatidylcholines	UKBB|EstBB	Genomics England (n=78195)|EstBB WGS (n=2297)	119026653	ftp://ftp.ebi.ac.uk/pub/databases/gwas/summary_statistics//GCST90451001-GCST90452000/GCST90451489/GCST90451489.tsv.gz
meta_full_Phosphoglyc	GCST90451490	Phosphoglycerides	UKBB|EstBB	Genomics England (n=78195)|EstBB WGS (n=2297)	119026653	ftp://ftp.ebi.ac.uk/pub/databases/gwas/summary_statistics//GCST90451001-GCST90452000/GCST90451490/GCST90451490.tsv.gz
meta_full_PUFA_by_MUFA	GCST90451491	Ratio of polyunsaturated fatty acids to monounsaturated fatty acids	UKBB|EstBB	Genomics England (n=78195)|EstBB WGS (n=2297)	119026653	ftp://ftp.ebi.ac.uk/pub/databases/gwas/summary_statistics//GCST90451001-GCST90452000/GCST90451491/GCST90451491.tsv.gz
meta_full_PUFA_pct	GCST90451492	Ratio of polyunsaturated fatty acids to total fatty acids	UKBB|EstBB	Genomics England (n=78195)|EstBB WGS (n=2297)	119026653	ftp://ftp.ebi.ac.uk/pub/databases/gwas/summary_statistics//GCST90451001-GCST90452000/GCST90451492/GCST90451492.tsv.gz
meta_full_PUFA	GCST90451493	Polyunsaturated fatty acids	UKBB|EstBB	Genomics England (n=78195)|EstBB WGS (n=2297)	119026653	ftp://ftp.ebi.ac.uk/pub/databases/gwas/summary_statistics//GCST90451001-GCST90452000/GCST90451493/GCST90451493.tsv.gz
meta_full_Pyruvate	GCST90451494	Pyruvate	UKBB|EstBB	Genomics England (n=78195)|EstBB WGS (n=2297)	119026653	ftp://ftp.ebi.ac.uk/pub/databases/gwas/summary_statistics//GCST90451001-GCST90452000/GCST90451494/GCST90451494.tsv.gz
meta_full_Remnant_C	GCST90451495	Remnant cholesterol (non-HDL, non-LDL -cholesterol)	UKBB|EstBB	Genomics England (n=78195)|EstBB WGS (n=2297)	119026653	ftp://ftp.ebi.ac.uk/pub/databases/gwas/summary_statistics//GCST90451001-GCST90452000/GCST90451495/GCST90451495.tsv.gz
meta_full_SFA_pct	GCST90451496	Ratio of saturated fatty acids to total fatty acids	UKBB|EstBB	Genomics England (n=78195)|EstBB WGS (n=2297)	119026653	ftp://ftp.ebi.ac.uk/pub/databases/gwas/summary_statistics//GCST90451001-GCST90452000/GCST90451496/GCST90451496.tsv.gz
meta_full_SFA	GCST90451497	Saturated fatty acids	UKBB|EstBB	Genomics England (n=78195)|EstBB WGS (n=2297)	119026653	ftp://ftp.ebi.ac.uk/pub/databases/gwas/summary_statistics//GCST90451001-GCST90452000/GCST90451497/GCST90451497.tsv.gz
meta_full_S_HDL_CE_pct	GCST90451498	Cholesteryl esters to total lipids ratio in small HDL	UKBB|EstBB	Genomics England (n=78195)|EstBB WGS (n=2297)	119026653	ftp://ftp.ebi.ac.uk/pub/databases/gwas/summary_statistics//GCST90451001-GCST90452000/GCST90451498/GCST90451498.tsv.gz
meta_full_S_HDL_CE	GCST90451499	Cholesteryl esters in small HDL	UKBB|EstBB	Genomics England (n=78195)|EstBB WGS (n=2297)	119026653	ftp://ftp.ebi.ac.uk/pub/databases/gwas/summary_statistics//GCST90451001-GCST90452000/GCST90451499/GCST90451499.tsv.gz
meta_full_S_HDL_C_pct	GCST90451500	Cholesterol to total lipids ratio in small HDL	UKBB|EstBB	Genomics England (n=78195)|EstBB WGS (n=2297)	119026653	ftp://ftp.ebi.ac.uk/pub/databases/gwas/summary_statistics//GCST90451001-GCST90452000/GCST90451500/GCST90451500.tsv.gz
meta_full_S_HDL_C	GCST90451501	Cholesterol in small HDL	UKBB|EstBB	Genomics England (n=78195)|EstBB WGS (n=2297)	119026653	ftp://ftp.ebi.ac.uk/pub/databases/gwas/summary_statistics//GCST90451001-GCST90452000/GCST90451501/GCST90451501.tsv.gz
meta_full_S_HDL_FC_pct	GCST90451502	Free cholesterol to total lipids ratio in small HDL	UKBB|EstBB	Genomics England (n=78195)|EstBB WGS (n=2297)	119026653	ftp://ftp.ebi.ac.uk/pub/databases/gwas/summary_statistics//GCST90451001-GCST90452000/GCST90451502/GCST90451502.tsv.gz
meta_full_S_HDL_FC	GCST90451503	Free cholesterol in small HDL	UKBB|EstBB	Genomics England (n=78195)|EstBB WGS (n=2297)	119026653	ftp://ftp.ebi.ac.uk/pub/databases/gwas/summary_statistics//GCST90451001-GCST90452000/GCST90451503/GCST90451503.tsv.gz
meta_full_S_HDL_L	GCST90451504	Total lipids in small HDL	UKBB|EstBB	Genomics England (n=78195)|EstBB WGS (n=2297)	119026653	ftp://ftp.ebi.ac.uk/pub/databases/gwas/summary_statistics//GCST90451001-GCST90452000/GCST90451504/GCST90451504.tsv.gz
meta_full_S_HDL_PL_pct	GCST90451505	Phospholipids to total lipids ratio in small HDL	UKBB|EstBB	Genomics England (n=78195)|EstBB WGS (n=2297)	119026653	ftp://ftp.ebi.ac.uk/pub/databases/gwas/summary_statistics//GCST90451001-GCST90452000/GCST90451505/GCST90451505.tsv.gz
meta_full_S_HDL_PL	GCST90451506	Phospholipids in small HDL	UKBB|EstBB	Genomics England (n=78195)|EstBB WGS (n=2297)	119026653	ftp://ftp.ebi.ac.uk/pub/databases/gwas/summary_statistics//GCST90451001-GCST90452000/GCST90451506/GCST90451506.tsv.gz
meta_full_S_HDL_P	GCST90451507	Concentration of small HDL particles	UKBB|EstBB	Genomics England (n=78195)|EstBB WGS (n=2297)	119026653	ftp://ftp.ebi.ac.uk/pub/databases/gwas/summary_statistics//GCST90451001-GCST90452000/GCST90451507/GCST90451507.tsv.gz
meta_full_S_HDL_TG_pct	GCST90451508	Triglycerides to total lipids ratio in small HDL	UKBB|EstBB	Genomics England (n=78195)|EstBB WGS (n=2297)	119026653	ftp://ftp.ebi.ac.uk/pub/databases/gwas/summary_statistics//GCST90451001-GCST90452000/GCST90451508/GCST90451508.tsv.gz
meta_full_S_HDL_TG	GCST90451509	Triglycerides in small HDL	UKBB|EstBB	Genomics England (n=78195)|EstBB WGS (n=2297)	119026653	ftp://ftp.ebi.ac.uk/pub/databases/gwas/summary_statistics//GCST90451001-GCST90452000/GCST90451509/GCST90451509.tsv.gz
meta_full_S_LDL_CE_pct	GCST90451510	Cholesteryl esters to total lipids ratio in small LDL	UKBB|EstBB	Genomics England (n=78195)|EstBB WGS (n=2297)	119026653	ftp://ftp.ebi.ac.uk/pub/databases/gwas/summary_statistics//GCST90451001-GCST90452000/GCST90451510/GCST90451510.tsv.gz
meta_full_S_LDL_CE	GCST90451511	Cholesteryl esters in small LDL	UKBB|EstBB	Genomics England (n=78195)|EstBB WGS (n=2297)	119026653	ftp://ftp.ebi.ac.uk/pub/databases/gwas/summary_statistics//GCST90451001-GCST90452000/GCST90451511/GCST90451511.tsv.gz
meta_full_S_LDL_C_pct	GCST90451512	Cholesterol to total lipids ratio in small LDL	UKBB|EstBB	Genomics England (n=78195)|EstBB WGS (n=2297)	119026653	ftp://ftp.ebi.ac.uk/pub/databases/gwas/summary_statistics//GCST90451001-GCST90452000/GCST90451512/GCST90451512.tsv.gz
meta_full_S_LDL_C	GCST90451513	Cholesterol in small LDL	UKBB|EstBB	Genomics England (n=78195)|EstBB WGS (n=2297)	119026653	ftp://ftp.ebi.ac.uk/pub/databases/gwas/summary_statistics//GCST90451001-GCST90452000/GCST90451513/GCST90451513.tsv.gz
meta_full_S_LDL_FC_pct	GCST90451514	Free cholesterol to total lipids ratio in small LDL	UKBB|EstBB	Genomics England (n=78195)|EstBB WGS (n=2297)	119026653	ftp://ftp.ebi.ac.uk/pub/databases/gwas/summary_statistics//GCST90451001-GCST90452000/GCST90451514/GCST90451514.tsv.gz
meta_full_S_LDL_FC	GCST90451515	Free cholesterol in small LDL	UKBB|EstBB	Genomics England (n=78195)|EstBB WGS (n=2297)	119026653	ftp://ftp.ebi.ac.uk/pub/databases/gwas/summary_statistics//GCST90451001-GCST90452000/GCST90451515/GCST90451515.tsv.gz
meta_full_S_LDL_L	GCST90451516	Total lipids in small LDL	UKBB|EstBB	Genomics England (n=78195)|EstBB WGS (n=2297)	119026653	ftp://ftp.ebi.ac.uk/pub/databases/gwas/summary_statistics//GCST90451001-GCST90452000/GCST90451516/GCST90451516.tsv.gz
meta_full_S_LDL_PL_pct	GCST90451517	Phospholipids to total lipids ratio in small LDL	UKBB|EstBB	Genomics England (n=78195)|EstBB WGS (n=2297)	119026653	ftp://ftp.ebi.ac.uk/pub/databases/gwas/summary_statistics//GCST90451001-GCST90452000/GCST90451517/GCST90451517.tsv.gz
meta_full_S_LDL_PL	GCST90451518	Phospholipids in small LDL	UKBB|EstBB	Genomics England (n=78195)|EstBB WGS (n=2297)	119026653	ftp://ftp.ebi.ac.uk/pub/databases/gwas/summary_statistics//GCST90451001-GCST90452000/GCST90451518/GCST90451518.tsv.gz
meta_full_S_LDL_P	GCST90451519	Concentration of small LDL particles	UKBB|EstBB	Genomics England (n=78195)|EstBB WGS (n=2297)	119026653	ftp://ftp.ebi.ac.uk/pub/databases/gwas/summary_statistics//GCST90451001-GCST90452000/GCST90451519/GCST90451519.tsv.gz
meta_full_S_LDL_TG_pct	GCST90451520	Triglycerides to total lipids ratio in small LDL	UKBB|EstBB	Genomics England (n=78195)|EstBB WGS (n=2297)	119026653	ftp://ftp.ebi.ac.uk/pub/databases/gwas/summary_statistics//GCST90451001-GCST90452000/GCST90451520/GCST90451520.tsv.gz
meta_full_S_LDL_TG	GCST90451521	Triglycerides in small LDL	UKBB|EstBB	Genomics England (n=78195)|EstBB WGS (n=2297)	119026653	ftp://ftp.ebi.ac.uk/pub/databases/gwas/summary_statistics//GCST90451001-GCST90452000/GCST90451521/GCST90451521.tsv.gz
meta_full_Sphingomyelins	GCST90451522	Sphingomyelins	UKBB|EstBB	Genomics England (n=78195)|EstBB WGS (n=2297)	119026653	ftp://ftp.ebi.ac.uk/pub/databases/gwas/summary_statistics//GCST90451001-GCST90452000/GCST90451522/GCST90451522.tsv.gz
meta_full_S_VLDL_CE_pct	GCST90451523	Cholesteryl esters to total lipids ratio in small VLDL	UKBB|EstBB	Genomics England (n=78195)|EstBB WGS (n=2297)	119026653	ftp://ftp.ebi.ac.uk/pub/databases/gwas/summary_statistics//GCST90451001-GCST90452000/GCST90451523/GCST90451523.tsv.gz
meta_full_S_VLDL_CE	GCST90451524	Cholesteryl esters in small VLDL	UKBB|EstBB	Genomics England (n=78195)|EstBB WGS (n=2297)	119026653	ftp://ftp.ebi.ac.uk/pub/databases/gwas/summary_statistics//GCST90451001-GCST90452000/GCST90451524/GCST90451524.tsv.gz
meta_full_S_VLDL_C_pct	GCST90451525	Cholesterol to total lipids ratio in small VLDL	UKBB|EstBB	Genomics England (n=78195)|EstBB WGS (n=2297)	119026653	ftp://ftp.ebi.ac.uk/pub/databases/gwas/summary_statistics//GCST90451001-GCST90452000/GCST90451525/GCST90451525.tsv.gz
meta_full_S_VLDL_C	GCST90451526	Cholesterol in small VLDL	UKBB|EstBB	Genomics England (n=78195)|EstBB WGS (n=2297)	119026653	ftp://ftp.ebi.ac.uk/pub/databases/gwas/summary_statistics//GCST90451001-GCST90452000/GCST90451526/GCST90451526.tsv.gz
meta_full_S_VLDL_FC_pct	GCST90451527	Free cholesterol to total lipids ratio in small VLDL	UKBB|EstBB	Genomics England (n=78195)|EstBB WGS (n=2297)	119026653	ftp://ftp.ebi.ac.uk/pub/databases/gwas/summary_statistics//GCST90451001-GCST90452000/GCST90451527/GCST90451527.tsv.gz
meta_full_S_VLDL_FC	GCST90451528	Free cholesterol in small VLDL	UKBB|EstBB	Genomics England (n=78195)|EstBB WGS (n=2297)	119026653	ftp://ftp.ebi.ac.uk/pub/databases/gwas/summary_statistics//GCST90451001-GCST90452000/GCST90451528/GCST90451528.tsv.gz
meta_full_S_VLDL_L	GCST90451529	Total lipids in small VLDL	UKBB|EstBB	Genomics England (n=78195)|EstBB WGS (n=2297)	119026653	ftp://ftp.ebi.ac.uk/pub/databases/gwas/summary_statistics//GCST90451001-GCST90452000/GCST90451529/GCST90451529.tsv.gz
meta_full_S_VLDL_PL_pct	GCST90451530	Phospholipids to total lipids ratio in small VLDL	UKBB|EstBB	Genomics England (n=78195)|EstBB WGS (n=2297)	119026653	ftp://ftp.ebi.ac.uk/pub/databases/gwas/summary_statistics//GCST90451001-GCST90452000/GCST90451530/GCST90451530.tsv.gz
meta_full_S_VLDL_PL	GCST90451531	Phospholipids in small VLDL	UKBB|EstBB	Genomics England (n=78195)|EstBB WGS (n=2297)	119026653	ftp://ftp.ebi.ac.uk/pub/databases/gwas/summary_statistics//GCST90451001-GCST90452000/GCST90451531/GCST90451531.tsv.gz
meta_full_S_VLDL_P	GCST90451532	Concentration of small VLDL particles	UKBB|EstBB	Genomics England (n=78195)|EstBB WGS (n=2297)	119026653	ftp://ftp.ebi.ac.uk/pub/databases/gwas/summary_statistics//GCST90451001-GCST90452000/GCST90451532/GCST90451532.tsv.gz
meta_full_S_VLDL_TG_pct	GCST90451533	Triglycerides to total lipids ratio in small VLDL	UKBB|EstBB	Genomics England (n=78195)|EstBB WGS (n=2297)	119026653	ftp://ftp.ebi.ac.uk/pub/databases/gwas/summary_statistics//GCST90451001-GCST90452000/GCST90451533/GCST90451533.tsv.gz
meta_full_S_VLDL_TG	GCST90451534	Triglycerides in small VLDL	UKBB|EstBB	Genomics England (n=78195)|EstBB WGS (n=2297)	119026653	ftp://ftp.ebi.ac.uk/pub/databases/gwas/summary_statistics//GCST90451001-GCST90452000/GCST90451534/GCST90451534.tsv.gz
meta_full_TG_by_PG	GCST90451535	Ratio of triglycerides to phosphoglycerides	UKBB|EstBB	Genomics England (n=78195)|EstBB WGS (n=2297)	119026653	ftp://ftp.ebi.ac.uk/pub/databases/gwas/summary_statistics//GCST90451001-GCST90452000/GCST90451535/GCST90451535.tsv.gz
meta_full_Total_BCAA	GCST90451536	Total concentration of branched-chain amino acids (leucine + isoleucine + valine)	UKBB|EstBB	Genomics England (n=78195)|EstBB WGS (n=2297)	119026653	ftp://ftp.ebi.ac.uk/pub/databases/gwas/summary_statistics//GCST90451001-GCST90452000/GCST90451536/GCST90451536.tsv.gz
meta_full_Total_CE	GCST90451537	Total esterified cholesterol	UKBB|EstBB	Genomics England (n=78195)|EstBB WGS (n=2297)	119026653	ftp://ftp.ebi.ac.uk/pub/databases/gwas/summary_statistics//GCST90451001-GCST90452000/GCST90451537/GCST90451537.tsv.gz
meta_full_Total_C	GCST90451538	Total cholesterol	UKBB|EstBB	Genomics England (n=78195)|EstBB WGS (n=2297)	119026653	ftp://ftp.ebi.ac.uk/pub/databases/gwas/summary_statistics//GCST90451001-GCST90452000/GCST90451538/GCST90451538.tsv.gz
meta_full_Total_FA	GCST90451539	Total fatty acids	UKBB|EstBB	Genomics England (n=78195)|EstBB WGS (n=2297)	119026653	ftp://ftp.ebi.ac.uk/pub/databases/gwas/summary_statistics//GCST90451001-GCST90452000/GCST90451539/GCST90451539.tsv.gz
meta_full_Total_FC	GCST90451540	Total free cholesterol	UKBB|EstBB	Genomics England (n=78195)|EstBB WGS (n=2297)	119026653	ftp://ftp.ebi.ac.uk/pub/databases/gwas/summary_statistics//GCST90451001-GCST90452000/GCST90451540/GCST90451540.tsv.gz
meta_full_Total_L	GCST90451541	Total lipids in lipoprotein particles	UKBB|EstBB	Genomics England (n=78195)|EstBB WGS (n=2297)	119026653	ftp://ftp.ebi.ac.uk/pub/databases/gwas/summary_statistics//GCST90451001-GCST90452000/GCST90451541/GCST90451541.tsv.gz
meta_full_Total_PL	GCST90451542	Total phospholipids in lipoprotein particles	UKBB|EstBB	Genomics England (n=78195)|EstBB WGS (n=2297)	119026653	ftp://ftp.ebi.ac.uk/pub/databases/gwas/summary_statistics//GCST90451001-GCST90452000/GCST90451542/GCST90451542.tsv.gz
meta_full_Total_P	GCST90451543	Total concentration of lipoprotein particles	UKBB|EstBB	Genomics England (n=78195)|EstBB WGS (n=2297)	119026653	ftp://ftp.ebi.ac.uk/pub/databases/gwas/summary_statistics//GCST90451001-GCST90452000/GCST90451543/GCST90451543.tsv.gz
meta_full_Total_TG	GCST90451544	Total triglycerides	UKBB|EstBB	Genomics England (n=78195)|EstBB WGS (n=2297)	119026653	ftp://ftp.ebi.ac.uk/pub/databases/gwas/summary_statistics//GCST90451001-GCST90452000/GCST90451544/GCST90451544.tsv.gz
meta_full_Tyr	GCST90451545	Tyrosine	UKBB|EstBB	Genomics England (n=78195)|EstBB WGS (n=2297)	119026653	ftp://ftp.ebi.ac.uk/pub/databases/gwas/summary_statistics//GCST90451001-GCST90452000/GCST90451545/GCST90451545.tsv.gz
meta_full_Unsaturation	GCST90451546	Degree of unsaturation	UKBB|EstBB	Genomics England (n=78195)|EstBB WGS (n=2297)	119026653	ftp://ftp.ebi.ac.uk/pub/databases/gwas/summary_statistics//GCST90451001-GCST90452000/GCST90451546/GCST90451546.tsv.gz
meta_full_Val	GCST90451547	Valine	UKBB|EstBB	Genomics England (n=78195)|EstBB WGS (n=2297)	119026653	ftp://ftp.ebi.ac.uk/pub/databases/gwas/summary_statistics//GCST90451001-GCST90452000/GCST90451547/GCST90451547.tsv.gz
meta_full_VLDL_CE	GCST90451548	Cholesteryl esters in VLDL	UKBB|EstBB	Genomics England (n=78195)|EstBB WGS (n=2297)	119026653	ftp://ftp.ebi.ac.uk/pub/databases/gwas/summary_statistics//GCST90451001-GCST90452000/GCST90451548/GCST90451548.tsv.gz
meta_full_VLDL_C	GCST90451549	VLDL cholesterol	UKBB|EstBB	Genomics England (n=78195)|EstBB WGS (n=2297)	119026653	ftp://ftp.ebi.ac.uk/pub/databases/gwas/summary_statistics//GCST90451001-GCST90452000/GCST90451549/GCST90451549.tsv.gz
meta_full_VLDL_FC	GCST90451550	Free cholesterol in VLDL	UKBB|EstBB	Genomics England (n=78195)|EstBB WGS (n=2297)	119026653	ftp://ftp.ebi.ac.uk/pub/databases/gwas/summary_statistics//GCST90451001-GCST90452000/GCST90451550/GCST90451550.tsv.gz
meta_full_VLDL_L	GCST90451551	Total lipids in VLDL	UKBB|EstBB	Genomics England (n=78195)|EstBB WGS (n=2297)	119026653	ftp://ftp.ebi.ac.uk/pub/databases/gwas/summary_statistics//GCST90451001-GCST90452000/GCST90451551/GCST90451551.tsv.gz
meta_full_VLDL_PL	GCST90451552	Phospholipids in VLDL	UKBB|EstBB	Genomics England (n=78195)|EstBB WGS (n=2297)	119026653	ftp://ftp.ebi.ac.uk/pub/databases/gwas/summary_statistics//GCST90451001-GCST90452000/GCST90451552/GCST90451552.tsv.gz
meta_full_VLDL_P	GCST90451553	Concentration of VLDL particles	UKBB|EstBB	Genomics England (n=78195)|EstBB WGS (n=2297)	119026653	ftp://ftp.ebi.ac.uk/pub/databases/gwas/summary_statistics//GCST90451001-GCST90452000/GCST90451553/GCST90451553.tsv.gz
meta_full_VLDL_size	GCST90451554	Average diameter for VLDL particles	UKBB|EstBB	Genomics England (n=78195)|EstBB WGS (n=2297)	119026653	ftp://ftp.ebi.ac.uk/pub/databases/gwas/summary_statistics//GCST90451001-GCST90452000/GCST90451554/GCST90451554.tsv.gz
meta_full_VLDL_TG	GCST90451555	Triglycerides in VLDL	UKBB|EstBB	Genomics England (n=78195)|EstBB WGS (n=2297)	119026653	ftp://ftp.ebi.ac.uk/pub/databases/gwas/summary_statistics//GCST90451001-GCST90452000/GCST90451555/GCST90451555.tsv.gz
meta_full_XL_HDL_CE_pct	GCST90451556	Cholesteryl esters to total lipids ratio in very large HDL	UKBB|EstBB	Genomics England (n=78195)|EstBB WGS (n=2297)	119026653	ftp://ftp.ebi.ac.uk/pub/databases/gwas/summary_statistics//GCST90451001-GCST90452000/GCST90451556/GCST90451556.tsv.gz
meta_full_XL_HDL_CE	GCST90451557	Cholesteryl esters in very large HDL	UKBB|EstBB	Genomics England (n=78195)|EstBB WGS (n=2297)	119026653	ftp://ftp.ebi.ac.uk/pub/databases/gwas/summary_statistics//GCST90451001-GCST90452000/GCST90451557/GCST90451557.tsv.gz
meta_full_XL_HDL_C_pct	GCST90451558	Cholesterol to total lipids ratio in very large HDL	UKBB|EstBB	Genomics England (n=78195)|EstBB WGS (n=2297)	119026653	ftp://ftp.ebi.ac.uk/pub/databases/gwas/summary_statistics//GCST90451001-GCST90452000/GCST90451558/GCST90451558.tsv.gz
meta_full_XL_HDL_C	GCST90451559	Cholesterol in very large HDL	UKBB|EstBB	Genomics England (n=78195)|EstBB WGS (n=2297)	119026653	ftp://ftp.ebi.ac.uk/pub/databases/gwas/summary_statistics//GCST90451001-GCST90452000/GCST90451559/GCST90451559.tsv.gz
meta_full_XL_HDL_FC_pct	GCST90451560	Free cholesterol to total lipids ratio in very large HDL	UKBB|EstBB	Genomics England (n=78195)|EstBB WGS (n=2297)	119026653	ftp://ftp.ebi.ac.uk/pub/databases/gwas/summary_statistics//GCST90451001-GCST90452000/GCST90451560/GCST90451560.tsv.gz
meta_full_XL_HDL_FC	GCST90451561	Free cholesterol in very large HDL	UKBB|EstBB	Genomics England (n=78195)|EstBB WGS (n=2297)	119026653	ftp://ftp.ebi.ac.uk/pub/databases/gwas/summary_statistics//GCST90451001-GCST90452000/GCST90451561/GCST90451561.tsv.gz
meta_full_XL_HDL_L	GCST90451562	Total lipids in very large HDL	UKBB|EstBB	Genomics England (n=78195)|EstBB WGS (n=2297)	119026653	ftp://ftp.ebi.ac.uk/pub/databases/gwas/summary_statistics//GCST90451001-GCST90452000/GCST90451562/GCST90451562.tsv.gz
meta_full_XL_HDL_PL_pct	GCST90451563	Phospholipids to total lipids ratio in very large HDL	UKBB|EstBB	Genomics England (n=78195)|EstBB WGS (n=2297)	119026653	ftp://ftp.ebi.ac.uk/pub/databases/gwas/summary_statistics//GCST90451001-GCST90452000/GCST90451563/GCST90451563.tsv.gz
meta_full_XL_HDL_PL	GCST90451564	Phospholipids in very large HDL	UKBB|EstBB	Genomics England (n=78195)|EstBB WGS (n=2297)	119026653	ftp://ftp.ebi.ac.uk/pub/databases/gwas/summary_statistics//GCST90451001-GCST90452000/GCST90451564/GCST90451564.tsv.gz
meta_full_XL_HDL_P	GCST90451565	Concentration of very large HDL particles	UKBB|EstBB	Genomics England (n=78195)|EstBB WGS (n=2297)	119026653	ftp://ftp.ebi.ac.uk/pub/databases/gwas/summary_statistics//GCST90451001-GCST90452000/GCST90451565/GCST90451565.tsv.gz
meta_full_XL_HDL_TG_pct	GCST90451566	Triglycerides to total lipids ratio in very large HDL	UKBB|EstBB	Genomics England (n=78195)|EstBB WGS (n=2297)	119026653	ftp://ftp.ebi.ac.uk/pub/databases/gwas/summary_statistics//GCST90451001-GCST90452000/GCST90451566/GCST90451566.tsv.gz
meta_full_XL_HDL_TG	GCST90451567	Triglycerides in very large HDL	UKBB|EstBB	Genomics England (n=78195)|EstBB WGS (n=2297)	119026653	ftp://ftp.ebi.ac.uk/pub/databases/gwas/summary_statistics//GCST90451001-GCST90452000/GCST90451567/GCST90451567.tsv.gz
meta_full_XL_VLDL_CE_pct	GCST90451568	Cholesteryl esters to total lipids ratio in very large VLDL	UKBB|EstBB	Genomics England (n=78195)|EstBB WGS (n=2297)	119026653	ftp://ftp.ebi.ac.uk/pub/databases/gwas/summary_statistics//GCST90451001-GCST90452000/GCST90451568/GCST90451568.tsv.gz
meta_full_XL_VLDL_CE	GCST90451569	Cholesteryl esters in very large VLDL	UKBB|EstBB	Genomics England (n=78195)|EstBB WGS (n=2297)	119026653	ftp://ftp.ebi.ac.uk/pub/databases/gwas/summary_statistics//GCST90451001-GCST90452000/GCST90451569/GCST90451569.tsv.gz
meta_full_XL_VLDL_C_pct	GCST90451570	Cholesterol to total lipids ratio in very large VLDL	UKBB|EstBB	Genomics England (n=78195)|EstBB WGS (n=2297)	119026653	ftp://ftp.ebi.ac.uk/pub/databases/gwas/summary_statistics//GCST90451001-GCST90452000/GCST90451570/GCST90451570.tsv.gz
meta_full_XL_VLDL_C	GCST90451571	Cholesterol in very large VLDL	UKBB|EstBB	Genomics England (n=78195)|EstBB WGS (n=2297)	119026653	ftp://ftp.ebi.ac.uk/pub/databases/gwas/summary_statistics//GCST90451001-GCST90452000/GCST90451571/GCST90451571.tsv.gz
meta_full_XL_VLDL_FC_pct	GCST90451572	Free cholesterol to total lipids ratio in very large VLDL	UKBB|EstBB	Genomics England (n=78195)|EstBB WGS (n=2297)	119026653	ftp://ftp.ebi.ac.uk/pub/databases/gwas/summary_statistics//GCST90451001-GCST90452000/GCST90451572/GCST90451572.tsv.gz
meta_full_XL_VLDL_FC	GCST90451573	Free cholesterol in very large VLDL	UKBB|EstBB	Genomics England (n=78195)|EstBB WGS (n=2297)	119026653	ftp://ftp.ebi.ac.uk/pub/databases/gwas/summary_statistics//GCST90451001-GCST90452000/GCST90451573/GCST90451573.tsv.gz
meta_full_XL_VLDL_L	GCST90451574	Total lipids in very large VLDL	UKBB|EstBB	Genomics England (n=78195)|EstBB WGS (n=2297)	119026653	ftp://ftp.ebi.ac.uk/pub/databases/gwas/summary_statistics//GCST90451001-GCST90452000/GCST90451574/GCST90451574.tsv.gz
meta_full_XL_VLDL_PL_pct	GCST90451575	Phospholipids to total lipids ratio in very large VLDL	UKBB|EstBB	Genomics England (n=78195)|EstBB WGS (n=2297)	119026653	ftp://ftp.ebi.ac.uk/pub/databases/gwas/summary_statistics//GCST90451001-GCST90452000/GCST90451575/GCST90451575.tsv.gz
meta_full_XL_VLDL_PL	GCST90451576	Phospholipids in very large VLDL	UKBB|EstBB	Genomics England (n=78195)|EstBB WGS (n=2297)	119026653	ftp://ftp.ebi.ac.uk/pub/databases/gwas/summary_statistics//GCST90451001-GCST90452000/GCST90451576/GCST90451576.tsv.gz
meta_full_XL_VLDL_P	GCST90451577	Concentration of very large VLDL particles	UKBB|EstBB	Genomics England (n=78195)|EstBB WGS (n=2297)	119026653	ftp://ftp.ebi.ac.uk/pub/databases/gwas/summary_statistics//GCST90451001-GCST90452000/GCST90451577/GCST90451577.tsv.gz
meta_full_XL_VLDL_TG_pct	GCST90451578	Triglycerides to total lipids ratio in very large VLDL	UKBB|EstBB	Genomics England (n=78195)|EstBB WGS (n=2297)	119026653	ftp://ftp.ebi.ac.uk/pub/databases/gwas/summary_statistics//GCST90451001-GCST90452000/GCST90451578/GCST90451578.tsv.gz
meta_full_XL_VLDL_TG	GCST90451579	Triglycerides in very large VLDL	UKBB|EstBB	Genomics England (n=78195)|EstBB WGS (n=2297)	119026653	ftp://ftp.ebi.ac.uk/pub/databases/gwas/summary_statistics//GCST90451001-GCST90452000/GCST90451579/GCST90451579.tsv.gz
meta_full_XS_VLDL_CE_pct	GCST90451580	Cholesteryl esters to total lipids ratio in very small VLDL	UKBB|EstBB	Genomics England (n=78195)|EstBB WGS (n=2297)	119026653	ftp://ftp.ebi.ac.uk/pub/databases/gwas/summary_statistics//GCST90451001-GCST90452000/GCST90451580/GCST90451580.tsv.gz
meta_full_XS_VLDL_CE	GCST90451581	Cholesteryl esters in very small VLDL	UKBB|EstBB	Genomics England (n=78195)|EstBB WGS (n=2297)	119026653	ftp://ftp.ebi.ac.uk/pub/databases/gwas/summary_statistics//GCST90451001-GCST90452000/GCST90451581/GCST90451581.tsv.gz
meta_full_XS_VLDL_C_pct	GCST90451582	Cholesterol to total lipids ratio in very small VLDL	UKBB|EstBB	Genomics England (n=78195)|EstBB WGS (n=2297)	119026653	ftp://ftp.ebi.ac.uk/pub/databases/gwas/summary_statistics//GCST90451001-GCST90452000/GCST90451582/GCST90451582.tsv.gz
meta_full_XS_VLDL_C	GCST90451583	Cholesterol in very small VLDL	UKBB|EstBB	Genomics England (n=78195)|EstBB WGS (n=2297)	119026653	ftp://ftp.ebi.ac.uk/pub/databases/gwas/summary_statistics//GCST90451001-GCST90452000/GCST90451583/GCST90451583.tsv.gz
meta_full_XS_VLDL_FC_pct	GCST90451584	Free cholesterol to total lipids ratio in very small VLDL	UKBB|EstBB	Genomics England (n=78195)|EstBB WGS (n=2297)	119026653	ftp://ftp.ebi.ac.uk/pub/databases/gwas/summary_statistics//GCST90451001-GCST90452000/GCST90451584/GCST90451584.tsv.gz
meta_full_XS_VLDL_FC	GCST90451585	Free cholesterol in very small VLDL	UKBB|EstBB	Genomics England (n=78195)|EstBB WGS (n=2297)	119026653	ftp://ftp.ebi.ac.uk/pub/databases/gwas/summary_statistics//GCST90451001-GCST90452000/GCST90451585/GCST90451585.tsv.gz
meta_full_XS_VLDL_L	GCST90451586	Total lipids in very small VLDL	UKBB|EstBB	Genomics England (n=78195)|EstBB WGS (n=2297)	119026653	ftp://ftp.ebi.ac.uk/pub/databases/gwas/summary_statistics//GCST90451001-GCST90452000/GCST90451586/GCST90451586.tsv.gz
meta_full_XS_VLDL_PL_pct	GCST90451587	Phospholipids to total lipids ratio in very small VLDL	UKBB|EstBB	Genomics England (n=78195)|EstBB WGS (n=2297)	119026653	ftp://ftp.ebi.ac.uk/pub/databases/gwas/summary_statistics//GCST90451001-GCST90452000/GCST90451587/GCST90451587.tsv.gz
meta_full_XS_VLDL_PL	GCST90451588	Phospholipids in very small VLDL	UKBB|EstBB	Genomics England (n=78195)|EstBB WGS (n=2297)	119026653	ftp://ftp.ebi.ac.uk/pub/databases/gwas/summary_statistics//GCST90451001-GCST90452000/GCST90451588/GCST90451588.tsv.gz
meta_full_XS_VLDL_P	GCST90451589	Concentration of very small VLDL particles	UKBB|EstBB	Genomics England (n=78195)|EstBB WGS (n=2297)	119026653	ftp://ftp.ebi.ac.uk/pub/databases/gwas/summary_statistics//GCST90451001-GCST90452000/GCST90451589/GCST90451589.tsv.gz
meta_full_XS_VLDL_TG_pct	GCST90451590	Triglycerides to total lipids ratio in very small VLDL	UKBB|EstBB	Genomics England (n=78195)|EstBB WGS (n=2297)	119026653	ftp://ftp.ebi.ac.uk/pub/databases/gwas/summary_statistics//GCST90451001-GCST90452000/GCST90451590/GCST90451590.tsv.gz
meta_full_XS_VLDL_TG	GCST90451591	Triglycerides in very small VLDL	UKBB|EstBB	Genomics England (n=78195)|EstBB WGS (n=2297)	119026653	ftp://ftp.ebi.ac.uk/pub/databases/gwas/summary_statistics//GCST90451001-GCST90452000/GCST90451591/GCST90451591.tsv.gz
meta_full_XXL_VLDL_CE_pct	GCST90451592	Cholesteryl esters to total lipids ratio in chylomicrons and extremely large VLDL	UKBB|EstBB	Genomics England (n=78195)|EstBB WGS (n=2297)	119026653	ftp://ftp.ebi.ac.uk/pub/databases/gwas/summary_statistics//GCST90451001-GCST90452000/GCST90451592/GCST90451592.tsv.gz
meta_full_XXL_VLDL_CE	GCST90451593	Cholesteryl esters in chylomicrons and extremely large VLDL	UKBB|EstBB	Genomics England (n=78195)|EstBB WGS (n=2297)	119026653	ftp://ftp.ebi.ac.uk/pub/databases/gwas/summary_statistics//GCST90451001-GCST90452000/GCST90451593/GCST90451593.tsv.gz
meta_full_XXL_VLDL_C_pct	GCST90451594	Cholesterol to total lipids ratio in chylomicrons and extremely large VLDL	UKBB|EstBB	Genomics England (n=78195)|EstBB WGS (n=2297)	119026653	ftp://ftp.ebi.ac.uk/pub/databases/gwas/summary_statistics//GCST90451001-GCST90452000/GCST90451594/GCST90451594.tsv.gz
meta_full_XXL_VLDL_C	GCST90451595	Cholesterol in chylomicrons and extremely large VLDL	UKBB|EstBB	Genomics England (n=78195)|EstBB WGS (n=2297)	119026653	ftp://ftp.ebi.ac.uk/pub/databases/gwas/summary_statistics//GCST90451001-GCST90452000/GCST90451595/GCST90451595.tsv.gz
meta_full_XXL_VLDL_FC_pct	GCST90451596	Free cholesterol to total lipids ratio in chylomicrons and extremely large VLDL	UKBB|EstBB	Genomics England (n=78195)|EstBB WGS (n=2297)	119026653	ftp://ftp.ebi.ac.uk/pub/databases/gwas/summary_statistics//GCST90451001-GCST90452000/GCST90451596/GCST90451596.tsv.gz
meta_full_XXL_VLDL_FC	GCST90451597	Free cholesterol in chylomicrons and extremely large VLDL	UKBB|EstBB	Genomics England (n=78195)|EstBB WGS (n=2297)	119026653	ftp://ftp.ebi.ac.uk/pub/databases/gwas/summary_statistics//GCST90451001-GCST90452000/GCST90451597/GCST90451597.tsv.gz
meta_full_XXL_VLDL_L	GCST90451598	Total lipids in chylomicrons and extremely large VLDL	UKBB|EstBB	Genomics England (n=78195)|EstBB WGS (n=2297)	119026653	ftp://ftp.ebi.ac.uk/pub/databases/gwas/summary_statistics//GCST90451001-GCST90452000/GCST90451598/GCST90451598.tsv.gz
meta_full_XXL_VLDL_PL_pct	GCST90451599	Phospholipids to total lipids ratio in chylomicrons and extremely large VLDL	UKBB|EstBB	Genomics England (n=78195)|EstBB WGS (n=2297)	119026653	ftp://ftp.ebi.ac.uk/pub/databases/gwas/summary_statistics//GCST90451001-GCST90452000/GCST90451599/GCST90451599.tsv.gz
meta_full_XXL_VLDL_PL	GCST90451600	Phospholipids in chylomicrons and extremely large VLDL	UKBB|EstBB	Genomics England (n=78195)|EstBB WGS (n=2297)	119026653	ftp://ftp.ebi.ac.uk/pub/databases/gwas/summary_statistics//GCST90451001-GCST90452000/GCST90451600/GCST90451600.tsv.gz
meta_full_XXL_VLDL_P	GCST90451601	Concentration of chylomicrons and extremely large VLDL particles	UKBB|EstBB	Genomics England (n=78195)|EstBB WGS (n=2297)	119026653	ftp://ftp.ebi.ac.uk/pub/databases/gwas/summary_statistics//GCST90451001-GCST90452000/GCST90451601/GCST90451601.tsv.gz
meta_full_XXL_VLDL_TG_pct	GCST90451602	Triglycerides to total lipids ratio in chylomicrons and extremely large VLDL	UKBB|EstBB	Genomics England (n=78195)|EstBB WGS (n=2297)	119026653	ftp://ftp.ebi.ac.uk/pub/databases/gwas/summary_statistics//GCST90451001-GCST90452000/GCST90451602/GCST90451602.tsv.gz
meta_full_XXL_VLDL_TG	GCST90451603	Triglycerides in chylomicrons and extremely large VLDL	UKBB|EstBB	Genomics England (n=78195)|EstBB WGS (n=2297)	119026653	ftp://ftp.ebi.ac.uk/pub/databases/gwas/summary_statistics//GCST90451001-GCST90452000/GCST90451603/GCST90451603.tsv.gz
